# Characterization of the common genetic variation in the Spanish population of Navarre

**DOI:** 10.1101/2024.02.11.24302643

**Authors:** Alberto Maillo, Estefania Huergo, María Apellániz-Ruiz, Edurne UrruDa, María Miranda, Josefa Salgado, Sara Pasalodos-Sánchez, Luna Delgado-Mora, Óscar Teijido, Ibai Goicoechea, Rosario Carmona, Javier Perez-Florido, Virginia Aquino, Daniel Lopez-Lopez, María Peña-Chilet, Sergi Beltrán, Joaquín Dopazo, Iñigo Lasa, Juan José Beloqui, NAGEN-scheme, Ángel Alonso, David Gomez-Cabrero

## Abstract

**Purpose:** Large-scale genomic studies have significantly increased our knowledge of genetic variability across populations. Regional genetic profiling is essential for distinguishing common benign variants from disease-causing ones. To this end, we conducted a comprehensive characterization of exonic variants in the population of Navarre (Spain).

**Methods:** Genome sequencing data from 358 unrelated individuals of Spanish origin from the Navarrese population were used.

**Results:** Our analysis revealed 61,410 biallelic exonic single nucleotide variants (SNV) within the Navarrese cohort, with 35% classified as common (MAF > 1%). By comparing allele frequency data from 1000 Genome Project (excluding the Iberian cohort of Spain, IBS), Genome Aggregation Database, and a Spanish cohort (including IBS individuals and data from Medical Genome Project), we identified 1,069 SNVs common in Navarre but rare (MAF ≤ 1%) in all other populations. We further corroborated this observation with a second regional cohort of 239 unrelated exomes, which confirmed 676 of the 1,069 SNVs as common in Navarre.

**Conclusion:** This study highlights the importance of population-specific characterization of genetic variation to improve allele frequency filtering in sequencing data analysis to identify disease-causing variants.

## Supplementary material for "Characterization of the common genetic variation in the Spanish population of Navarre": Table S2

### Sheet: TableS2
Chr	Position	Ref	Alt	dbSNP	NAVARREsel_maf	NAVARREval_maf	1KG_phase3noIBS	Spain	gnomAD	Gene	Type	ExonicInfo	ClinVar	SpliceAI ALLELE|SYMBOL|DS_AG|DS_AL|DS_DG|DS_DL	REVEL	CADD	Polyphen2
1	915669	G	A	rs147218770	0.0111732	0.0146444	na	na	0.00465176	PERM1	exonic	synonymous	na		na	0.567	na
1	1222979	G	C	rs200800361	0.0153631	0.0251046	0.000417188	0.00561798	9.5645e-05	SCNN1D	intronic	na	na		0.046	7.668	na
1	1246831	G	A	rs192098021	0.0293296	0.0292887	0.00396329	0.0026738	0.00175293	PUSL1	UTR3	na	na		na	3.61	na
1	1289446	C	T	rs150058708	0.0195531	0.0167364	0.00187735	0.00668449	0.00251608	MXRA8	exonic	missense	na		0.101	22.6	possibly
1	1900211	C	T	rs78791970	0.0153631	0.0188285	0.00333751	0.00668449	0.00331633	CFAP74	exonic	missense	na		0.077	6.444	benign
1	3416227	C	T	rs202076079	0.0111732	0.0125523	0.000208594	0.0046729	0.00114847	MEGF6	exonic	missense	na		0.038	13.25	benign
1	9074794	C	T	rs147603199	0.0181564	0.0167364	0.00125156	0.00668449	0.0026118	SLC2A7	exonic	synonymous	na		na	7.619	na
1	12704586	G	A	rs114844302	0.0223464	0.0230126	0.00229453	0.00802139	0.00627828	AADACL4	exonic	synonymous	na		na	0.747	na
1	16862574	C	T	rs61769537	0.0544693	0.0585774	na	0.00374532	0.00898817	LOC440570	ncRNA_exonic	na	na		0.099	9.318	na
1	16893739	T	G	rs199583758	0.104749	0.0188285	na	na	0.00229969	NBPF1	exonic	missense	na		na	16.28	possibly
1	16893752	T	G	rs11488476	0.107542	0.0783898	na	0.00374532	0.0035106	NBPF1	exonic	missense	na		na	1.144	benign
1	17046462	G	A	rs60861463	0.0139665	0.0167364	0.00396329	0.00934579	0.00240261	ESPNP	ncRNA_exonic	na	na		na	14.53	possibly
1	20141405	C	T	rs41264113	0.023743	0.0313808	0.00333751	0.00935829	0.00350676	RNF186	exonic	missense	na		0.222	24.5	possibly
1	22920100	C	T	rs55964751	0.0209497	0.0271967	0.00292032	0.00668449	0.00780603	EPHA8	exonic	synonymous	Benign		na	6.251	na
1	23346225	G	A	rs144822945	0.0251397	0.0167364	0.00125156	0.00934579	0.00524386	KDM1A	exonic	missense	Conflicting_interpretations_of_pathogenicity		0.146	27.4	possibly
1	32222088	G	A	rs145025368	0.0167598	0.0167364	0.000417188	0.0046729	0.000254842	ADGRB2	exonic	missense	Uncertain_significance		0.022	9.251	benign
1	33764617	C	T	rs55887741	0.0111732	0.0146444	0.00104297	0.00534759	0.00417277	ZNF362	exonic	synonymous	na		na	11.14	na
1	34401554	A	G	rs149329552	0.0139665	0.0167364	0.00125156	0.00534759	0.0010193	CSMD2	exonic	synonymous	na		na	11.56	na
1	35579153	C	T	rs376672517	0.0139665	0.0209205	na	0.0093633	0.000159286	ZMYM1	exonic	synonymous	na		na	0.578	na
1	35847342	A	G	rs77324819	0.0125698	0.0146444	0.000625782	0.00935829	0.000923332	ZMYM4	exonic	missense	na		0.055	12.99	benign
1	36553609	G	A	rs141119805	0.0195531	0.0188285	na	0.00749064	0.000350631	TEKT2	exonic	missense	na		0.162	25.2	benign
1	39877829	T	C	rs113364091	0.0111732	0.0125523	0.00187735	0.00668449	0.00140154	KIAA0754	exonic	missense	na		0.461	25.2	probably
1	43738829	G	A	rs142942435	0.0223464	0.0271967	0.00563204	0.00935829	0.00873557	TMEM125	exonic	missense	na		0.041	3.464	benign
1	43890864	C	T	rs140831372	0.0111732	0.0230126	0.00375469	0.00935829	0.00732577	SZT2	exonic	synonymous	Benign/Likely_benign		na	10.19	na
1	45269348	G	A	rs17884531	0.0111732	0.0125523	0.00250313	0.00668449	0.00181795	PLK3	exonic	synonymous	Benign		na	6.349	na
1	45276025	C	G	rs191977029	0.0111732	0.0292887	0.00187735	0.00802139	0.00286606	BTBD19	exonic	missense	na		0.102	18.88	benign
1	46086766	C	T	rs17410855	0.0111732	0.0167364	0.00250313	0.0093633	0.00767369	CCDC17	exonic	missense	na		0.022	16.28	benign
1	47716889	C	T	rs146387723	0.0153631	0.0125523	0.00500626	0.00802139	0.00404278	STIL	exonic	synonymous	Benign/Likely_benign		na	4.705	na
1	53544219	G	A	rs148954257	0.0153631	0.0104603	0.000417188	na	0.000509522	PODN	exonic	missense	na		0.067	7.387	benign
1	53722932	G	C	rs144428724	0.0209497	0.0209205	0.00104297	0.00668449	0.000222916	LRP8	exonic	missense	na		0.075	21.3	benign
1	55271751	C	T	rs139638023	0.0153631	0.0125523	0.00208594	0.0046729	0.00347311	LEXM	UTR5	na	na		na	15.18	na
1	55505651	C	T	rs28385701	0.0209497	0.0271967	0.0035461	0.00668449	0.00821918	PCSK9	exonic	synonymous	Conflicting_interpretations_of_pathogenicity		na	11.27	na
1	67133217	G	A	rs200789505	0.0223464	0.0209205	na	0.00374532	0.000318512	SGIP1	exonic	missense	Uncertain_significance		0.332	28.8	probably
1	76211574	C	A	rs149678400	0.0181564	0.0251046	0	0.00534759	6.36983e-05	ACADM	exonic	missense	Conflicting_interpretations_of_pathogenicity		0.602	24.1	probably
1	85537631	C	G	rs148724953	0.0111732	0.0146444	0.00125156	0.0026738	0.00557787	DNAI3	exonic	missense	Benign		0.029	11.15	benign
1	86904597	T	G	rs201879887	0.0125698	0.0251046	0.000208594	0.0093633	9.55231e-05	CLCA2	exonic	missense	na		0.037	16.41	benign
1	86904771	G	T	rs570640267	0.0125698	0.0251046	0.000208594	0.0093633	9.55597e-05	CLCA2	exonic	synonymous	na		na	9.774	na
1	108152557	G	T	rs138334746	0.0167598	0.0104603	0.00146016	0.00534759	0.00149701	VAV3	exonic	missense	Likely_benign		0.128	21.8	benign
1	109793034	C	T	rs142746289	0.0125698	0.0125523	0.00229453	0.00935829	0.00844487	CELSR2	exonic	synonymous	Benign		na	10.98	na
1	110586443	T	C	rs112456881	0.0125698	0.0230126	0.00104297	0.00749064	0.00363011	STRIP1	exonic	synonymous	na		na	10.47	na
1	111998734	A	G	rs151112830	0.0139665	0.0125523	0.00166875	0.00668449	0.00229314	ATP5PB	exonic	missense	na		0.052	17.69	benign
1	117554352	C	T	rs41276560	0.0139665	0.0146444	0.00125156	0.00802139	0.00305947	CD101	exonic	missense	na		0.414	24.8	probably
1	144952082	T	A	rs782659019	0.0111732	0.0167364	na	0.00374532	0.00648112	PDE4DIPP2	ncRNA_intronic	na	na		na	5.853	na
1	145589314	A	G	rs149964397	0.0111732	0.0146444	0.000834376	na	0.00720204	NUDT17	exonic	synonymous	na		na	8.956	na
1	147095727	C	A	rs142647046	0.0153631	0.0104603	na	na	0.00108335	BCL9	exonic	missense	Uncertain_significance		0.222	22.9	probably
1	150249004	G	A	rs139591160	0.0139665	0.0125523	0.00187735	0.00935829	0.00222987	C1orf54	exonic	synonymous	na		na	6.468	na
1	151542176	C	T	rs41310883	0.0223464	0.0146444	0.00834376	0.00668449	0.00863057	TUFT1	exonic	missense	na		0.053	15.57	benign
1	156104965	T	A	rs80356809	0.0153631	0.0146444	0.00166875	0.00534759	0.0019749	LMNA	intronic	na	Conflicting_interpretations_of_pathogenicity		na	7.61	na
1	158225118	C	T	rs147750753	0.0153631	0.0125523	0.000208594	0.00534759	6.36943e-05	CD1A	exonic	synonymous	na		na	0.045	na
1	158517471	G	A	rs150369892	0.0125698	0.0125523	0.00208594	0.00935829	0.00894855	OR6Y1	exonic	missense	na		0.051	14.75	possibly
1	159899462	C	A	rs185161099	0.0125698	0.0125523	0.00166875	0.00934579	0.00408241	IGSF9	exonic	missense	na		0.29	23.2	possibly
1	161049499	G	A	rs78105657	0.0153631	0.0146444	0.00396329	0.00934579	0.00563658	NECTIN4	exonic	missense	Likely_benign		0.231	24.2	probably
1	169336983	G	T	rs201280194	0.0181564	0.0104603	0.000417188	0.00802139	6.36983e-05	NME7	UTR5	na	na		na	6.895	na
1	169698657	A	G	rs3917455	0.0209497	0.0209205	0.00458907	0.00802139	0.00426833	SELE	exonic	synonymous	Benign		na	0.257	na
1	173842630	C	A	rs143211330	0.0349162	0.0376569	0.00208594	0.0093633	0.00487354	ZBTB37	exonic	missense	na		0.063	15.38	benign
1	181058698	C	T	rs543773837	0.027933	0.0209205	0.000834376	0.0046729	0.000922825	IER5	exonic	synonymous	na		na	13.36	na
1	186281392	T	C	rs138093894	0.0153631	0.0125523	0.00208594	0.0040107	0.00911002	PRG4	exonic	synonymous	Benign		na	5.176	na
1	193028934	G	A	rs143447820	0.0153631	0.0271967	0.00438048	0.00935829	0.00733465	UCHL5	UTR5	na	na		na	13.1	na
1	201009066	G	A	rs149547196	0.0111732	0.0188285	0.00104297	0.00534759	0.00235714	CACNA1S	exonic	missense	Benign/Likely_benign		0.045	10.32	benign
1	205028229	C	T	rs142502980	0.0125698	0.0146444	0.00208594	0.00668449	0.00210138	CNTN2	exonic	missense	Conflicting_interpretations_of_pathogenicity		0.044	21.6	benign
1	223940528	T	C	rs28370081	0.0167598	0.0188285	0.00104297	0.00802139	0.00251721	CAPN2	exonic	synonymous	na		na	8.314	na
1	226923779	G	A	rs35823273	0.0223464	0.0146444	0.00146016	0.00668449	0.0037618	ITPKB	exonic	missense	na		0.01	6.65	benign
1	227920314	C	T	rs41270155	0.0139665	0.0230126	0.000834376	0.00561798	0.00277158	JMJD4	exonic	missense	na		0.097	24.8	benign
1	233275593	G	A	rs188041996	0.0125698	0.0125523	0.000417188	0.0046729	0.00223029	PCNX2	exonic	missense	Uncertain_significance		0.148	25.6	possibly
1	240256171	G	A	rs142232913	0.0167598	0.0125523	0.00625782	0.00934579	0.00827423	FMN2	exonic	synonymous	na		na	11.27	na
1	240341334	C	T	rs141897898	0.0125698	0.0125523	0.000417188	0.0040107	0.00054147	FMN2	exonic	synonymous	Likely_benign		na	0.505	na
1	247769120	C	T	rs202172792	0.0125698	0.0167364	0	0.00802139	0.000159195	OR2G3	exonic	missense	Uncertain_significance		0.083	8.135	benign
2	9017238	G	A	rs143327474	0.0139665	0.0125523	0.00125156	0.00374532	0.00140145	MBOAT2	exonic	synonymous	na		na	14.17	na
2	9614699	G	C	rs572817126	0.0195531	0.0167364	na	na	0.00032173	IAH1	exonic	missense	na		0.136	22.5	probably
2	9633092	C	T	rs61754177	0.0111732	0.0104603	0.00438048	0.00534759	0.00630453	ADAM17	exonic	missense	Benign/Likely_benign		0.165	27.4	benign
2	25044417	G	A	rs72792178	0.0111732	0.0167364	0.00292032	0.00935829	0.00452172	ADCY3	exonic	synonymous	Benign		na	6.498	na
2	26700697	A	G	rs143141993	0.0125698	0.0188285	0.00146016	0.00187266	0.00200867	OTOF	exonic	missense	Conflicting_interpretations_of_pathogenicity		0.122	7.054	benign
2	26703817	G	A	rs200191563	0.0349162	0.041841	0.000625782	0.00802139	0.000159337	OTOF	exonic	missense	Conflicting_interpretations_of_pathogenicity		0.586	26.3	probably
2	27746196	C	T	rs34792470	0.0223464	0.0230126	0.000417188	0.0026738	0.0017204	GCKR	exonic	missense	Likely_benign		0.022	7.907	possibly
2	29258449	G	A	rs143303211	0.0181564	0.0167364	0.000208594	0.00668449	0.000382166	TOGARAM2	exonic	missense	na		0.599	27.9	probably
2	31595130	C	T	rs45442092	0.0111732	0.0125523	0.00166875	0.00374532	0.0026123	XDH	exonic	missense	Likely_benign		0.066	24.1	benign
2	32264378	G	A	rs148715209	0.0209497	0.0209205	0.00125156	0.00802139	0.00194292	DPY30	exonic	synonymous	na		na	12.01	na
2	33810638	T	C	rs74911659	0.0153631	0.0125523	0.00646642	0.00802139	0.00987135	FAM98A	exonic	missense	na		0.368	25.5	benign
2	36706788	C	G	rs138940127	0.0223464	0.0271967	0.00250313	0.00935829	0.00366219	CRIM1	exonic	synonymous	Benign		na	11.58	na
2	42994814	C	G	rs34053133	0.0111732	0.0125523	0.00292032	0.0040107	0.0026143	HAAO	exonic	missense	na		0.85	24.8	possibly
2	48722897	G	T	rs142541304	0.0181564	0.0209205	0.00771798	0.00802139	0.00385301	PPP1R21	exonic	missense	Benign		0.202	27.1	probably
2	73114673	G	A	rs146099322	0.0153631	0.0104603	0.00104297	na	0.00493084	SPR	exonic	missense	Conflicting_interpretations_of_pathogenicity		0.198	18.67	benign
2	74902071	T	C	rs71418744	0.0125698	0.0146444	0.00125156	0.00534759	0.00446742	SEMA4F	exonic	missense	na		0.121	1.162	benign
2	75107616	G	A	rs145124653	0.0181564	0.0104603	0.000625782	na	0.000414171	HK2	exonic	missense	na		0.644	19.12	benign
2	95691596	C	T	rs145146615	0.0167598	0.0104603	0.00166875	0.00534759	0.00471879	MAL	exonic	missense	na		0.054	14.54	benign
2	102957164	C	A	rs189627011	0.0111732	0.0125523	0.000417188	0.00187266	3.18451e-05	IL1RL1	exonic	missense	Uncertain_significance		0.047	9.968	benign
2	113404974	A	C	rs139798830	0.0125698	0.0104603	0.00229453	0.0026738	0.00633758	SLC20A1	exonic	synonymous	na		na	12.11	na
2	125504806	A	G	rs192880351	0.0293296	0.0188285	0.00104297	0.00802139	0.000445973	CNTNAP5	exonic	missense	Likely_benign		0.185	24.4	benign
2	152404851	C	T	rs199890298	0.0125698	0.0125523	0.000208594	0.0040107	0.000254761	NEB	exonic	missense	Conflicting_interpretations_of_pathogenicity		0.052	22.3	benign
2	153514496	T	C	rs372511875	0.0251397	0.0230126	0.000417188	0.00935829	0.000445803	PRPF40A	exonic	synonymous	na		na	10.93	na
2	159517926	C	T	rs112890651	0.023743	0.0188285	0.0035461	0.00802139	0.0075164	PKP4	exonic	synonymous	Benign/Likely_benign		na	17.57	na
2	160761171	G	C	rs200831621	0.0139665	0.0104603	0.000834376	0.00934579	0.00268045	LY75	exonic	missense	na		0.107	19.05	possibly
2	179407152	C	G	rs184922462	0.0153631	0.0167364	0.000208594	0.0026738	6.37024e-05	TTN	exonic	missense	Conflicting_interpretations_of_pathogenicity		0.428	25.2	probably
2	189862995	T	C	rs41263757	0.0153631	0.0188285	0.00146016	0.00802139	0.00289809	COL3A1	exonic	synonymous	Benign/Likely_benign		na	9.527	na
2	198288565	G	A	rs148811717	0.0167598	0.0146444	0.00208594	0.00802139	0.00608358	SF3B1	exonic	synonymous	Benign		na	1.594	na
2	198436771	A	C	rs138820115	0.0153631	0.0125523	0.00208594	0.00935829	0.00289772	RFTN2	exonic	missense	na		0.027	15.16	benign
2	202212955	G	A	rs368462267	0.0125698	0.0167364	na	0.00374532	0.000382287	FLACC1	intronic	na	na		na	0.653	na
2	203155896	A	C	rs147158311	0.0167598	0.0209205	0.00292032	0.00802139	0.00445775	NOP58	exonic	missense	na		0.462	23.8	benign
2	210822380	C	T	rs77708914	0.0223464	0.0376569	0.00104297	0.0093633	0.00273903	UNC80	exonic	synonymous	Benign		na	10.44	na
2	216176978	G	A	rs190514165	0.0167598	0.0125523	0.00396329	na	0.00597903	ATIC	intronic	na	na		na	3.328	na
2	223289516	G	T	rs185535896	0.0125698	0.0125523	0.0035461	na	0.00603028	SGPP2	exonic	synonymous	na		na	9.561	na
2	228110691	C	A	rs115324397	0.0111732	0.0146444	0.00271172	0.00749064	0.00490196	COL4A3	exonic	missense	Benign/Likely_benign		0.499	22.8	probably
2	228173944	G	A	rs200858199	0.0111732	0.0125523	0.00125156	0.00935829	0.00210124	COL4A3	exonic	synonymous	Benign/Likely_benign		0.022	7.553	na
2	230678650	G	A	rs142882915	0.0125698	0.0125523	0.000625782	0.00534759	0.000669173	TRIP12	exonic	missense	Uncertain_significance		0.137	24.2	probably
2	231774843	C	T	rs138238445	0.0153631	0.0104603	0.000208594	0.00561798	0.00038219	GPR55	exonic	missense	Likely_benign		0.049	0.006	benign
2	234394623	G	A	rs201791599	0.0251397	0.0209205	0.000417188	0.0026738	0.000159276	USP40	exonic	synonymous	na		0.06	12.72	na
2	237028983	C	T	rs138222964	0.0153631	0.0167364	0.00146016	0.00561798	0.00114672	AGAP1	exonic	synonymous	Benign		0.323	6.704	na
2	238462325	T	C	rs74815149	0.0251397	0.0125523	0.00250313	0.00749064	0.00745128	MLPH	UTR3	na	na		na	5.527	na
3	4735407	C	G	rs61757110	0.0111732	0.0125523	0.00604923	0.00934579	0.00436167	ITPR1	exonic	missense	Benign/Likely_benign		0.556	14.31	benign
3	12859007	A	G	rs183560231	0.0153631	0.0146444	0.000417188	0.00534759	6.36943e-05	CAND2	exonic	missense	na		0.133	22.2	benign
3	37778407	G	A	rs142025172	0.0111732	0.0104603	0.000625782	0.0046729	0.000350252	ITGA9	exonic	missense	na		0.195	25.7	possibly
3	38316517	C	T	rs41285119	0.0167598	0.0146444	0.00146016	0.00561798	0.00184749	SLC22A13	exonic	synonymous	na		0.036	0.351	na
3	38753732	A	T	rs11711062	0.0139665	0.0146444	0.00104297	0.00534759	0.00343905	SCN10A	exonic	missense	Benign/Likely_benign		0.185	0.044	benign
3	42242483	G	T	rs77593921	0.0125698	0.0104603	0.000208594	0.00187266	0.000286624	TRAK1	exonic	missense	Uncertain_significance		0.102	19.6	possibly
3	43095112	G	A	rs184462308	0.0167598	0.0146444	0.00458907	0.00668449	0.00567313	GASK1A	exonic	missense	na		0.225	25.4	possibly
3	47046485	C	T	rs141569354	0.023743	0.0104603	0.00250313	0.00935829	0.00930529	NBEAL2	exonic	synonymous	Benign		0.162	9.661	na
3	47452676	G	A	rs138329311	0.0125698	0.0125523	0.00333751	0.00934579	0.00635539	PTPN23	exonic	missense	Conflicting_interpretations_of_pathogenicity		0.157	9.694	benign
3	47452772	C	T	rs147400377	0.0111732	0.0209205	0.000834376	0.0026738	0.000191424	PTPN23	exonic	missense	Likely_benign		0.088	23.6	probably
3	47453372	G	A	rs141816989	0.0153631	0.0209205	0.00104297	0.0046729	0.00060579	PTPN23	exonic	missense	Likely_benign		0.19	24	probably
3	47953764	A	G	rs185770562	0.0195531	0.0230126	na	0.0093633	0.000159307	MAP4	exonic	missense	na		0.031	15.38	na
3	48510522	G	A	rs141742404	0.0111732	0.0146444	0.00187735	0.00802139	0.00060525	SHISA5	exonic	missense	na		0.067	21.2	benign
3	48627789	C	A	rs116005007	0.0209497	0.0251046	0.00187735	0.00935829	0.00331993	COL7A1	exonic	missense	Conflicting_interpretations_of_pathogenicity		0.338	26.6	possibly
3	49039984	A	G	rs140290144	0.0153631	0.0146444	0.00166875	0.0040107	0.00465176	P4HTM	exonic	missense	na		0.127	22.9	benign
3	49692704	C	T	rs138458970	0.0153631	0.0146444	0.00166875	0.0040107	0.00458803	BSN	exonic	synonymous	Benign		na	6.417	na
3	49848470	C	T	rs201539477	0.0111732	0.0125523	0.00125156	0.00802139	0.000191314	UBA7	exonic	missense	na		0.258	24.2	benign
3	50326292	C	T	rs139030386	0.0195531	0.0167364	0.00146016	0.00561798	0.00315407	IFRD2	exonic	missense	na		0.48	32	probably
3	50334481	C	T	rs34484133	0.0125698	0.0188285	0.00479766	0.0046729	0.00736983	NAA80	exonic	synonymous	na		na	9.526	na
3	52324982	G	C	rs150662353	0.0111732	0.0209205	0.000417188	0.00374532	0.000541539	GLYCTK	exonic	missense	Conflicting_interpretations_of_pathogenicity		0.088	23.6	benign
3	53269087	T	C	rs17052920	0.0111732	0.0104603	0.00208594	0.00374532	0.00420222	TKT	exonic	missense	Conflicting_interpretations_of_pathogenicity		0.214	22.2	benign
3	58574957	C	T	rs192634091	0.0181564	0.0125523	0.00208594	0.00935829	0.00388461	FAM107A	exonic	missense	na		0.022	19.26	benign
3	99569770	C	T	rs36005744	0.0111732	0.0104603	0.00312891	0.00668449	0.00337494	FILIP1L	exonic	synonymous	na		na	9.926	na
3	125879755	C	T	rs143122118	0.0111732	0.0125523	0.00166875	0.00534759	0.00426643	ALDH1L1	exonic	missense	Benign		0.781	26.1	benign
3	126733406	G	A	rs138276286	0.0111732	0.0125523	0.00166875	0.00534759	0.000541815	PLXNA1	exonic	missense	Uncertain_significance		0.102	22.4	benign
3	127298917	T	C	rs148260197	0.0111732	0.0125523	0.00438048	0.00668449	0.00471758	TPRA1	exonic	missense	na		0.188	22.7	benign
3	127788409	C	T	rs147269024	0.0153631	0.0125523	0.000417188	0.00534759	0.000637267	SEC61A1	exonic	synonymous	Benign		na	0.032	na
3	133496032	G	A	na	0.0125698	0.0146444	0.00146016	0.0040107	0.00235699	TF	exonic	missense	Conflicting_interpretations_of_pathogenicity		0.386	26	probably
3	138668836	C	G	rs535201642	0.0153631	0.0148936	0.000208594	0.00934579	0.001115	FOXL2NB	intronic	na	na		na	9.401	na
3	148709359	C	T	rs560813404	0.0139665	0.0105042	0.000417188	0.00934579	0.00236105	GYG1	UTR5	na	na		na	10.15	na
3	148714104	A	G	rs148619511	0.0125698	0.0167364	0.00250313	0.00534759	0.00671761	GYG1	exonic	synonymous	Benign		na	6.805	na
3	170184933	C	T	rs111687384	0.0167598	0.0125523	0.00166875	0.00802139	0.00614532	SLC7A14	exonic	synonymous	Benign		na	10.28	na
3	186383799	T	C	rs191178143	0.0223464	0.0251046	0.000417188	0.0040107	0.00041396	HRG	upstream	na	na		na	1.273	na
3	194371881	G	C	rs141217932	0.0125698	0.0188285	0.00208594	0.00668449	0.00824578	LSG1	exonic	missense	na		0.601	31	probably
3	194387016	G	C	rs146856473	0.0153631	0.0146444	0.000417188	0.0040107	0.000414277	LSG1	exonic	missense	na		0.839	27.3	probably
3	195925383	G	A	rs77550661	0.0125698	0.0188285	0.000417188	0.0046729	0.000382409	ZDHHC19	intronic	na	na		na	0.387	na
4	680059	C	T	rs141982941	0.0181564	0.0146444	0.000208594	0.0040107	0.000700637	SLC49A3	exonic	synonymous	na		na	6.415	na
4	952210	C	T	rs201314478	0.0167598	0.0230126	0.000417188	na	0.00181737	TMEM175	exonic	missense	na		0.021	13.78	benign
4	1803409	C	T	rs141575580	0.0111732	0.0188285	0	0.00934579	0.00140315	FGFR3	exonic	synonymous	Benign/Likely_benign		na	7.799	na
4	2210057	T	G	rs202206471	0.0111732	0.0188285	0	0.0040107	0.000127348	POLN	exonic	missense	na		0.074	3.266	benign
4	3449915	A	G	rs114303452	0.023743	0.0125523	0.00855236	0.00935829	0.0068598	HGFAC	exonic	missense	na		0.268	18.95	benign
4	3450999	C	T	rs138871695	0.0111732	0.0167364	0.00187735	0.00534759	0.000830565	HGFAC	exonic	synonymous	na		na	2.236	na
4	6602356	G	A	rs149231849	0.0251397	0.0230126	0.000208594	0.00802139	0.000127372	MAN2B2	exonic	missense	na		0.031	2.427	benign
4	8224639	T	C	rs141515730	0.0167598	0.0104603	0.00208594	0.00668449	0.00219675	SH3TC1	exonic	synonymous	na		na	1.052	na
4	8584357	G	A	rs138639661	0.0125698	0.0146444	0.00166875	0.0040107	0.0017517	GPR78	exonic	synonymous	na		na	0.218	na
4	17707448	C	G	rs151185488	0.0139665	0.0209205	0.00500626	0.0026738	0.00302413	FAM184B	exonic	missense	na		0.015	0.002	benign
4	39064365	A	G	rs150673156	0.0125698	0.0104603	0.00208594	0.00802139	0.00130565	KLHL5	exonic	synonymous	na		na	10.58	na
4	71115159	A	G	rs144706700	0.0251397	0.0334728	0.00104297	0.00749064	0.000318512	CSN3	exonic	missense	na		0.014	1.28	benign
4	94750788	C	A	rs35182771	0.023743	0.0230126	0.0035461	0.00668449	0.00828078	ATOH1	exonic	missense	Benign		0.325	13.83	benign
4	119203343	C	T	rs199574216	0.0139665	0.0125523	na	0.00561798	0.000127397	PRSS12	exonic	synonymous	Likely_benign		na	8.301	na
4	155411721	G	A	rs199621086	0.0125698	0.0188285	0.00208594	0.00187266	0.00331379	DCHS2	exonic	missense	na		0.169	24	probably
4	184615166	T	C	rs75176151	0.0223464	0.0167364	0.00438048	0.00935829	0.00723022	TRAPPC11	exonic	missense	Benign		0.076	22.2	benign
4	185045362	G	A	rs189118421	0.0111732	0.0188285	0	0.0040107	6.36862e-05	ENPP6	exonic	missense	na		0.346	24	benign
5	192467	G	A	rs78454293	0.0139665	0.0104603	0.00208594	na	0.00434033	LRRC14B	exonic	missense	na		0.128	23.6	possibly
5	1073886	G	A	rs145211606	0.0153631	0.0104603	0.00792657	0.00187266	0.00331168	SLC12A7	exonic	synonymous	Benign		0.125	0.635	na
5	1081740	C	T	rs148814424	0.0167598	0.0271967	0.000834376	0.0046729	0.000509716	SLC12A7	exonic	missense	na		0.157	6.844	benign
5	16177949	C	T	rs114849718	0.0209497	0.0146444	0.00250313	0.00935829	0.0038535	MARCHF11	exonic	synonymous	na		na	10.14	na
5	16617064	G	A	rs894277583	0.0125698	0.0146444	na	na	3.25394e-05	RETREG1	exonic	missense	Uncertain_significance		0.054	19.68	benign
5	32053922	G	A	rs10940998	0.0153631	0.0146444	0.00250313	0.00802139	0.00662167	PDZD2	exonic	synonymous	na		na	10.14	na
5	32239166	T	C	rs145308792	0.0125698	0.0188285	0.00229453	0.00935829	0.00283458	MTMR12	exonic	missense	na		0.227	17.18	benign
5	39331859	A	G	rs76184752	0.0223464	0.0146444	0.00250313	0.00668449	0.00930114	C9	exonic	synonymous	Benign		na	6.102	na
5	39331894	G	A	na	0.0167598	0.0188285	0.00166875	0.0046729	0.00563766	C9	exonic	missense	Likely_benign		0.214	23.9	probably
5	40681710	T	C	rs34902673	0.027933	0.0209205	0.00229453	0.0040107	0.00318695	PTGER4	exonic	synonymous	na		na	9.13	na
5	52403014	G	A	rs146074751	0.0111732	0.0125523	0.000208594	0.00374532	0.000445831	MOCS2	exonic	missense	Uncertain_significance		0.48	21.3	probably
5	54522718	C	A	rs190259474	0.0321229	0.0334728	0.00187735	0.0046729	0.000414832	MCIDAS	exonic	synonymous	Benign		na	9.779	na
5	63257465	T	C	rs1799921	0.027933	0.0292887	0.00375469	0.00934579	0.00777021	HTR1A	exonic	missense	Benign		0.049	10.19	benign
5	80109479	T	G	rs41545019	0.0153631	0.0188285	0.000834376	0.00668449	0.00206993	MSH3	exonic	missense	Conflicting_interpretations_of_pathogenicity		0.884	24.5	probably
5	112769530	G	C	rs36057481	0.0209497	0.0355649	0.00208594	0.00187266	0.00983763	TSSK1B	exonic	missense	na		0.054	13.68	probably
5	125816178	T	A	rs62622018	0.0111732	0.0271967	0.000417188	0.00374532	0.000286515	GRAMD2B	exonic	missense	na		0.04	18.48	benign
5	131822665	G	C	rs17622685	0.0125698	0.0125523	0.00458907	0.00534759	0.00777615	IRF1	exonic	synonymous	Benign		na	10.46	na
5	138729991	G	C	rs200694387	0.0153631	0.0167364	0.00271172	0.0026738	0.00659824	PROB1	exonic	missense	Benign		0.025	22.4	benign
5	139781507	G	T	rs568384446	0.0265363	0.0230126	0.00104297	na	0.00127462	ANKHD1	UTR5	na	na		na	16.28	na
5	140182120	C	T	rs114741177	0.0265363	0.0292887	0.00292032	0.0093633	0.00277105	PCDHA3	exonic	synonymous	na		na	10.38	na
5	140745790	C	T	rs141416995	0.0446927	0.0585774	0.00271172	0.00935829	0.00248392	PCDHGA5	exonic	synonymous	na		na	4.372	na
5	140799454	C	T	rs200254467	0.027933	0.0167364	0.000834376	0.00374532	0.000254728	PCDHGB7	exonic	synonymous	na		na	0.187	na
5	140812411	A	G	rs113107293	0.0125698	0.0167364	0.00375469	0.00935829	0.0075188	PCDHGA12	exonic	synonymous	na		na	0.859	na
5	148977493	C	G	rs199543277	0.0139665	0.0104603	0.000417188	0.00534759	0.00108266	ARHGEF37	exonic	missense	na		0.187	12.88	benign
5	149276063	T	G	na	0.0139665	0.0146444	0.00229453	0.00668449	0.00633798	PDE6A	exonic	missense	Conflicting_interpretations_of_pathogenicity		0.094	20.1	possibly
5	149546609	C	T	rs768800940	0.0125698	0.0104603	na	na	0.000978793	CDX1	exonic	missense	Uncertain_significance		0.101	16.86	benign
5	150723142	C	T	rs35403441	0.0167598	0.0146444	0.00396329	0.00668449	0.00395081	SLC36A2	exonic	synonymous	Benign/Likely_benign		na	9.834	na
5	154214189	A	G	rs145518722	0.0223464	0.0292887	0.00166875	0.00935829	0.00768005	FAXDC2	exonic	synonymous	na		na	9.104	na
5	156590155	G	A	rs140209435	0.0153631	0.0355649	0.00271172	0.00935829	0.00726022	FAM71B	exonic	missense	na		0.069	0.374	benign
5	156991445	G	A	rs61753548	0.0139665	0.0167364	0.00146016	0.00802139	0.00490321	ADAM19	exonic	missense	na		0.035	18.48	benign
5	171777393	G	A	rs75198607	0.0139665	0.0104603	0.00938673	0.00802139	0.00877137	SH3PXD2B	exonic	missense	Benign		0.065	8.221	benign
5	178413302	G	A	rs62638620	0.0153631	0.0167364	0.0035461	0.00802139	0.00640454	GRM6	exonic	synonymous	Benign/Likely_benign		na	0.016	na
5	179263445	C	T	na	0.0125698	0.0146444	0.00187735	0.00534759	0.000414277	SQSTM1	exonic	missense	Conflicting_interpretations_of_pathogenicity		0.818	25	benign
6	12122700	G	A	rs140669739	0.0111732	0.0125523	0.000417188	0.0040107	0.00060498	HIVEP1	exonic	missense	Likely_benign		0.158	22.5	probably
6	25917225	T	C	rs142363960	0.0139665	0.0104603	0.000834376	0.00668449	0.00124172	SLC17A2	exonic	missense	Uncertain_significance		0.238	28.1	possibly
6	27835226	C	G	rs149263970	0.0125698	0.0104603	0.00125156	0.00668449	0.00264264	H1-5	exonic	missense	na		0.011	0.08	benign
6	39016570	C	T	rs10305419	0.0111732	0.0104603	0.00208594	0.0046729	0.00239219	GLP1R	UTR5	na	na		na	16.27	na
6	41001868	G	T	rs147669667	0.0111732	0.0104603	0.00479766	0.00534759	0.00592923	UNC5CL	exonic	missense	na		0.105	23.3	benign
6	41029294	C	A	rs41273362	0.0125698	0.0125523	0.00187735	0.00802139	0.00480861	APOBEC2	exonic	missense	na		0.206	26	probably
6	41168801	C	T	rs142327058	0.0195531	0.0167364	0	0.0046729	0.000222944	TREML2	UTR5	na	na		na	5.868	na
6	43014786	G	C	rs188565648	0.0111732	0.0104603	0.000208594	0.00935829	0.000159337	CUL7	exonic	synonymous	Conflicting_interpretations_of_pathogenicity		na	2.836	na
6	43400500	G	A	rs45480693	0.0139665	0.0146444	0.00125156	0.00187266	0.00299401	ABCC10	exonic	missense	na		0.261	15.61	probably
6	43470371	G	A	rs116568523	0.0153631	0.0125523	0.00250313	0.00668449	0.0037582	TJAP1	intronic	na	na		na	21.5	na
6	43484844	G	A	rs2231756	0.0153631	0.0125523	0.00250313	0.00668449	0.00375772	POLR1C	UTR5	na	Conflicting_interpretations_of_pathogenicity		na	14.56	na
6	46620240	C	T	rs61661828	0.0125698	0.0146444	0.00187735	0.0040107	0.00350274	CYP39A1	exonic	missense	na		0.108	11.71	benign
6	55924005	C	T	rs115079907	0.0153631	0.0146444	0.000417188	0.00749064	0.000637105	COL21A1	exonic	missense	na		0.892	28.7	probably
6	78172750	A	C	rs130060	0.0125698	0.0167364	0.00292032	0.00802139	0.00872667	HTR1B	exonic	missense	na		0.115	31	benign
6	127912730	C	T	rs190227683	0.0418994	0.0230126	0.00104297	0.00802139	0.000127567	C6orf58	exonic	missense	na		0.108	0.043	benign
6	149721726	A	G	rs143374045	0.0167598	0.0209205	na	na	0.000286606	SUMO4	exonic	missense	Uncertain_significance		0.154	1.627	benign
6	152702177	C	T	rs146424389	0.0111732	0.0146444	0.000625782	0.00534759	0.00089189	SYNE1	exonic	synonymous	Conflicting_interpretations_of_pathogenicity		0.243	6.852	na
7	1487278	G	A	rs146108745	0.0125698	0.0104603	0.00104297	0.00935829	0.00909149	MICALL2	exonic	missense	na		0.285	22.4	probably
7	2577840	T	C	rs773571503	0.0139665	0.0104603	na	na	6.36983e-05	BRAT1	exonic	missense	Uncertain_significance		0.01	6.688	benign
7	2696116	C	T	rs747256404	0.0139665	0.0104603	na	na	3.18878e-05	TTYH3	exonic	missense	na		0.261	23.2	benign
7	5781303	G	A	rs144835147	0.0167598	0.0230126	0.000417188	0.00561798	0.000636862	RNF216	exonic	synonymous	Benign		na	10.87	na
7	26224921	T	C	rs546878430	0.0139665	0.0104603	0	0.00534759	na	NFE2L3	exonic	synonymous	na		na	6.772	na
7	26678931	C	T	rs75706143	0.0111732	0.0125523	0.00187735	0.00802139	0.00595731	LINC02860	ncRNA_exonic	na	na		na	0.012	na
7	27204773	C	G	rs200450890	0.027933	0.0146444	0.00104297	0.0046729	0.00325069	HOXA9	exonic	missense	Uncertain_significance		0.279	22.8	benign
7	29927689	G	A	rs61750795	0.0139665	0.0125523	0.00646642	0.00561798	0.00538217	WIPF3	exonic	missense	Benign		0.024	3.787	benign
7	45222996	C	T	rs148672031	0.0139665	0.0251046	0.00104297	0.0040107	0.00216588	RAMP3	exonic	synonymous	na		na	0.092	na
7	48033993	A	C	rs147110748	0.0125698	0.0188285	0.00146016	0.0040107	0.00305713	SUN3	exonic	synonymous	na		0.044	2.235	na
7	48556328	A	G	rs78734445	0.0153631	0.0188285	0.00271172	0.00561798	0.00481106	ABCA13	exonic	missense	na		0.06	24.1	benign
7	72985185	G	A	rs146437532	0.0153631	0.0292887	0.00250313	0.00802139	0.00481198	TBL2	exonic	synonymous	Benign/Likely_benign		na	1.305	na
7	75517460	G	A	rs116984367	0.0405028	0.041841	0.00166875	0.00935829	0.00153032	RHBDD2	exonic	synonymous	na		na	0.059	na
7	75659753	T	C	rs145942606	0.0223464	0.0188285	0.000417188	0.00534759	0.00293087	STYXL1	exonic	missense	na		0.362	27.5	probably
7	76062913	C	G	rs139729790	0.0139665	0.0146444	0.0035461	0.00935829	0.00729206	ZP3	exonic	missense	Benign		0.475	9.685	probably
7	100370972	C	T	rs117670367	0.0125698	0.0104603	0.00479766	0.00802139	0.00790212	ZAN	exonic	synonymous	na		na	5.557	na
7	107434994	G	A	rs187600896	0.0111732	0.0104603	0.000834376	0.0040107	0.000955231	SLC26A3	UTR5	na	Uncertain_significance		na	13.97	na
7	115890509	G	T	rs142057704	0.0111732	0.0209205	0.000625782	0.00802139	0.000413907	TES	exonic	missense	na		0.301	9.9	benign
7	128518691	T	A	rs191095949	0.0139665	0.0230126	0.000834376	0.00668449	0.00248598	KCP	exonic	missense	na		na	16.73	probably
7	129919343	C	T	rs17591	0.0111732	0.0104603	0.00292032	0.0040107	0.00232425	CPA2	exonic	synonymous	na		na	0.433	na
7	133502211	G	A	rs149782824	0.0251397	0.0188285	0.00250313	0.00749064	0.00337537	EXOC4	exonic	missense	Benign		0.091	25.3	possibly
7	143078793	C	T	rs188643297	0.0125698	0.0104603	0.000834376	0.0026738	0.000511182	ZYX	exonic	synonymous	na		na	10.97	na
7	148768644	C	T	rs62507486	0.0265363	0.0230126	0.00292032	0.0040107	0.00430073	ZNF786	exonic	missense	na		0.002	4.607	benign
7	149495200	C	T	rs142784210	0.0111732	0.0209205	0.00187735	0.00534759	0.00348065	SSPOP	ncRNA_exonic	na	na		na	4.868	na
7	150027802	C	T	rs75555338	0.0111732	0.0146444	0.00250313	0.00561798	0.00872945	ZBED6CL	exonic	synonymous	na		na	0.054	na
7	150747896	C	T	rs114024820	0.0195531	0.0188285	0.00312891	0.00802139	0.00698475	ASIC3	exonic	missense	Benign		0.116	17.69	benign
7	150776920	C	T	rs75507428	0.0167598	0.0125523	0.00333751	0.0040107	0.00500159	FASTK	exonic	missense	na		0.124	21.7	benign
7	151684294	G	A	rs75797831	0.0111732	0.0188285	0.00438048	0.0040107	0.00758348	GALNTL5	exonic	missense	Benign		0.065	0.308	benign
8	195879	C	T	rs116191154	0.0181564	0.0188285	0.00834376	0.00935829	0.00835033	ZNF596	exonic	synonymous	na		na	7.246	na
8	10470470	C	T	rs184332984	0.0139665	0.0104603	0.00125156	0.0046729	0.00159378	RP1L1	exonic	missense	Benign/Likely_benign		0.069	21.7	benign
8	11412934	G	A	rs141865425	0.0153631	0.0188285	0.000834376	0.00534759	0.00360171	BLK	exonic	missense	Benign/Likely_benign		0.314	26.1	probably
8	20054928	G	A	rs116941637	0.0167598	0.0167364	0.00333751	0.00534759	0.00344608	ATP6V1B2	exonic	missense	Benign		0.37	24.9	benign
8	22548277	C	T	rs570108728	0.0181564	0.0167364	0.000625782	0.0026738	0.000286679	EGR3	exonic	synonymous	na		na	14.57	na
8	22972228	C	T	rs61736402	0.0195531	0.0188285	0.00292032	0.00668449	0.00873168	TNFRSF10C	exonic	synonymous	Benign		na	0.114	na
8	27462514	G	A	rs367989790	0.0111732	0.0167364	0	0.00534759	0.000127429	CLU	exonic	synonymous	Likely_benign		na	7.686	na
8	27762249	C	T	rs200004034	0.0139665	0.0125523	0.000834376	0.00668449	0.00171985	SCARA5	intronic	na	na		0.108	7.49	benign
8	59851914	C	T	rs146702062	0.0265363	0.0146444	0.000208594	0.00749064	6.37064e-05	TOX	exonic	missense	na		0.062	18.6	benign
8	62563658	T	G	rs151310807	0.0153631	0.0334728	0	0.0040107	0.000413907	ASPH	exonic	synonymous	Likely_benign		na	7.053	na
8	79578370	G	A	rs151163140	0.0111732	0.0104603	0.00208594	0.00749064	0.00200663	ZC2HC1A	UTR5	na	na		na	9.969	na
8	94798471	C	G	na	0.0125698	0.0167364	0.000625782	0.00561798	0.00207046	TMEM67	exonic	missense	Conflicting_interpretations_of_pathogenicity		0.028	22.5	benign
8	94935742	C	T	rs374262682	0.0153631	0.0125523	0	0.0026738	3.18451e-05	PDP1	exonic	synonymous	Likely_benign		na	7.588	na
8	98289721	C	T	rs118032326	0.0139665	0.0230126	0.00396329	0.0040107	0.00719493	TSPYL5	exonic	missense	na		0.01	0.675	benign
8	99441203	C	T	rs145439108	0.0111732	0.0251046	0.00208594	0.0026738	0.00308917	KCNS2	exonic	synonymous	na		na	9.999	na
8	100861110	C	T	rs138127778	0.0167598	0.0188285	0.00417188	0.00802139	0.00569955	VPS13B	exonic	missense	Benign/Likely_benign		0.099	11.12	benign
8	100904241	G	A	rs11555138	0.0167598	0.0188285	0.00396329	0.00534759	0.00573139	COX6C	exonic	synonymous	na		na	0.392	na
8	124219662	C	T	rs201762275	0.023743	0.0251046	0.000208594	0.00934579	0.00213921	FAM83A	exonic	stopgain (LoF)	na		na	35	na
8	126443478	C	T	rs200584467	0.0293296	0.0251046	0.000417188	0.00934579	0.000255004	TRIB1	exonic	missense	na		0.208	21.9	benign
8	134233060	G	A	rs143089011	0.0195531	0.0230126	0.000208594	0.0026738	na	CCN4	exonic	missense	na		0.1	9.724	benign
8	139163622	G	A	rs117634087	0.0167598	0.0167364	0.00250313	0.00534759	0.00324861	FAM135B	exonic	synonymous	na		na	2.992	na
8	139635975	C	T	rs148437683	0.0153631	0.0167364	0.00125156	0.00668449	0.00232558	COL22A1	exonic	synonymous	na		na	24.6	na
8	143746302	G	A	rs183980369	0.0181564	0.0104603	0.000417188	0.0026738	0.000191436	JRK	exonic	synonymous	na		na	0.038	na
8	144240991	C	G	rs917904616	0.0209497	0.0125523	na	na	0.000159378	LY6H	intronic	na	na		na	9.119	na
8	144943196	C	T	rs74777588	0.0139665	0.0125523	0.00271172	0.00534759	0.0091866	EPPK1	exonic	missense	na		0.15	0.007	benign
8	144994514	C	T	rs201030020	0.0181564	0.0167364	0.000417188	na	0.000159378	PLEC	exonic	missense	Conflicting_interpretations_of_pathogenicity		0.049	16.76	benign
8	145001791	G	A	rs202185399	0.0139665	0.0125523	0.000208594	0.0046729	0.00149729	PLEC	exonic	synonymous	Benign/Likely_benign		na	na	na
9	2648747	C	T	rs79720897	0.0111732	0.0104603	0.00542345	0.00374532	0.00404381	VLDLR	exonic	synonymous	Conflicting_interpretations_of_pathogenicity		na	na	na
9	2718822	A	G	rs142744007	0.0125698	0.0125523	0.00271172	0.00935829	0.00621336	KCNV2	exonic	synonymous	Benign/Likely_benign		0.074	na	na
9	4662016	G	C	rs62543898	0.0293296	0.0271967	0.00104297	0.00802139	0.00105183	SPATA6L	exonic	missense	na		0.181	na	possibly
9	27524799	C	G	rs201109299	0.0125698	0.0230126	0.000208594	0.00534759	9.55962e-05	IFNK	exonic	synonymous	na		na	na	na
9	34613803	C	T	rs1802447	0.0167598	0.0230126	0.000417188	0.00934579	9.54988e-05	DCTN3	exonic	synonymous	na		na	na	na
9	35108179	G	A	rs112109320	0.0251397	0.0355649	0.0068836	0.00534759	0.00546012	FAM214B	exonic	synonymous	na		na	na	na
9	94486381	G	A	rs141235720	0.0125698	0.0125523	0.000208594	0.0046729	0.00184819	ROR2	exonic	missense	Conflicting_interpretations_of_pathogenicity		0.288	na	probably
9	95491490	T	C	na	0.0111732	0.0167364	0.000834376	0.00668449	0.00471398	BICD2	exonic	missense	Conflicting_interpretations_of_pathogenicity		0.051	na	benign
9	98240378	C	T	rs142274954	0.0209497	0.0125523	0.000208594	0.00561798	0.000413986	PTCH1	exonic	missense	Benign/Likely_benign		0.321	na	benign
9	100396172	G	A	rs11554641	0.0167598	0.0125523	0.00438048	0.00934579	0.00942855	NCBP1	exonic	synonymous	na		na	na	na
9	101818553	G	A	rs199676435	0.0111732	0.0167364	0.00500626	0.00934579	0.000509846	COL15A1	exonic	synonymous	na		na	na	na
9	116132364	C	T	rs62620170	0.0265363	0.0209205	0.00208594	0.00935829	0.00312341	BSPRY	exonic	missense	na		0.02	na	benign
9	124522400	G	A	rs34839326	0.0111732	0.0125523	0.00229453	0.00935829	0.00203926	DAB2IP	exonic	synonymous	Benign		na	na	na
9	133768966	C	T	rs139997194	0.0251397	0.0292887	0.00333751	0.00935829	0.0076477	QRFP	exonic	missense	Benign		0.154	na	benign
9	134349958	A	C	rs200268888	0.0111732	0.0146444	0.00104297	0.00935829	0.0026123	PRRC2B	exonic	synonymous	na		na	na	na
9	135374906	G	A	rs11243798	0.0111732	0.0125523	0.00271172	0.00668449	0.00372659	CFAP77	exonic	missense	na		0.153	na	probably
9	136338603	G	A	rs147837646	0.0125698	0.0104603	0.00208594	0.00802139	0.00465442	SLC2A6	exonic	missense	na		0.287	na	possibly
9	138714597	C	T	rs200605951	0.0181564	0.0271967	0.000208594	0.0040107	0.000286898	CAMSAP1	exonic	missense	na		0.181	na	probably
9	139345847	G	A	rs45519739	0.0181564	0.0209205	0.0035461	0.00668449	0.00968832	SEC16A	exonic	missense	Benign		0.032	na	benign
9	139405649	C	T	rs35136134	0.0363128	0.0334728	0.00104297	0.00802139	0.00248661	NOTCH1	exonic	missense	Benign/Likely_benign		0.445	na	possibly
9	140120111	C	T	rs200002597	0.0153631	0.0104603	0.000834376	0.00534759	0.00484478	CYSRT1	exonic	missense	na		0.031	na	benign
9	140146560	A	G	rs28657439	0.0111732	0.0209205	0.00417188	0.00934579	0.00765599	STPG3	exonic	missense	Benign		0.108	na	possibly
10	26513551	G	A	rs2839673	0.0111732	0.0104603	0.0035461	0.00534759	0.00620821	GAD2	exonic	missense	Benign		0.073	17.01	benign
10	26986612	C	T	rs537781419	0.0223464	0.0355649	0.00479766	0.0046729	0.00933802	PDSS1	UTR5	na	Conflicting_interpretations_of_pathogenicity		na	14.92	na
10	27531050	C	T	rs41282240	0.0125698	0.0125523	0.00166875	0.0046729	0.00356938	ACBD5	upstream	na	na		na	18.96	na
10	45478033	G	A	rs202059965	0.0111732	0.0125523	0.000208594	na	0.0001595	RASSF4	exonic	missense	Uncertain_significance		0.325	27.4	probably
10	49654446	C	T	rs77852618	0.0111732	0.0104603	0.00292032	0.00934579	0.00165637	ARHGAP22	exonic	synonymous	na		na	2.121	na
10	70645296	C	T	rs41278530	0.0167598	0.0146444	0.00312891	0.00802139	0.0063674	STOX1	exonic	missense	na		0.312	15.13	probably
10	73051572	G	A	rs180703790	0.0167598	0.0146444	0.000625782	0.0026738	0.000159337	UNC5B	exonic	missense	na		0.088	22.8	benign
10	73521779	C	T	rs146801768	0.0125698	0.0125523	0.00917814	na	0.0037606	VSIR	exonic	synonymous	na		na	12.93	na
10	91162971	G	A	rs41284946	0.0195531	0.0230126	0.00438048	0.00802139	0.00837526	IFIT1	exonic	synonymous	na		na	0.643	na
10	102753257	G	A	rs182559752	0.0139665	0.0125523	0	0.0026738	0.000477707	TWNK	exonic	missense	Conflicting_interpretations_of_pathogenicity		0.204	8.656	possibly
10	102766409	C	T	rs183305963	0.0111732	0.0104603	0.00292032	0.0046729	0.00994327	LZTS2	exonic	synonymous	na		na	6.712	na
10	104181185	G	A	rs201788238	0.0167598	0.0146444	0.00312891	0.00934579	0.00235819	FBXL15	exonic	missense	na		0.04	21.6	benign
10	105048373	A	C	rs185636023	0.0307263	0.0251046	0.000834376	0.00534759	0.000254728	INA	exonic	missense	na		0.486	25.5	probably
10	105207196	G	A	rs199696992	0.0293296	0.0251046	0.000834376	0.0046729	0.00025468	CALHM2	exonic	stopgain (LoF)	na		na	40	na
10	112266827	C	T	rs145865805	0.0139665	0.0146444	0.000208594	0.00802139	0.00235594	DUSP5	exonic	synonymous	na		na	9.735	na
10	134909277	C	T	rs369441549	0.0111732	0.0146444	0	0.0026738	6.37755e-05	ADGRA1	intronic	na	na		0.024	0.068	benign
10	135099038	G	A	rs148546996	0.0349162	0.0125523	0.000625782	0.0040107	0.000254826	TUBGCP2	exonic	missense	Uncertain_significance		0.2	27.2	probably
11	552101	C	T	rs144502453	0.023743	0.0188285	0.00312891	0.00935829	0.00328255	LRRC56	exonic	synonymous	Benign		na	0.359	na
11	725751	G	C	rs184903112	0.0167598	0.0251046	0.00125156	na	0.00108494	EPS8L2	exonic	missense	Uncertain_significance		0.877	31	probably
11	1258184	C	T	rs55703838	0.0195531	0.0188285	0.00458907	0.00935829	0.00813345	MUC5B	exonic	synonymous	na		na	6.493	na
11	1261481	C	T	rs141821939	0.023743	0.0167364	0.000625782	0.0040107	0.000414514	MUC5B	exonic	synonymous	Likely_benign		na	0.02	na
11	1281932	C	T	rs61734215	0.0139665	0.0104603	0.0035461	0.00935829	0.0047792	MUC5B	exonic	synonymous	Benign		na	7.105	na
11	1466834	C	T	rs181732413	0.0195531	0.0104603	0.00104297	0.00534759	9.56145e-05	BRSK2	exonic	synonymous	na		na	10.76	na
11	2188676	C	T	rs11564716	0.0111732	0.0167364	0.00104297	0.0026738	0.00529134	TH	exonic	synonymous	Benign/Likely_benign		0.034	6.267	na
11	5529163	T	G	rs140594143	0.0223464	0.0209205	0.000208594	0.00934579	0.000223115	UBQLN3	exonic	synonymous	na		na	7.685	na
11	13378465	G	A	rs70965442	0.0195531	0.0251046	0.00125156	0.00374532	0.00197452	ARNTL	intronic	na	na		0.024	6.507	probably
11	15247310	T	G	rs61748860	0.0167598	0.0251046	0.00104297	0.0040107	0.00433176	INSC	exonic	missense	na		0.245	23.3	benign
11	18028205	G	T	rs139679803	0.0139665	0.0167364	0.00125156	na	0.00156111	SERGEF	exonic	stopgain (LoF)	na		na	36	na
11	18487274	G	T	rs140413894	0.0125698	0.0209205	0.00104297	0.0040107	0.00162431	LDHAL6A	exonic	missense	na		0.361	22.8	possibly
11	20139768	T	A	rs144927008	0.0223464	0.0355649	0.000417188	0.00534759	0.000318878	NAV2	exonic	missense	na		0.214	13.33	benign
11	22646970	G	A	rs45556032	0.0111732	0.0125523	0.00312891	0.00534759	0.00834448	FANCF	exonic	synonymous	Benign/Likely_benign		na	4.957	na
11	31804978	G	C	rs3026404	0.0195531	0.0271967	0.00229453	0.0040107	0.0042686	ELP4	exonic	missense	Benign		0.193	24.8	possibly
11	33053036	A	G	rs75979055	0.0111732	0.0104603	0.000834376	0.00749064	0.00251544	DEPDC7	exonic	missense	na		0.504	26.1	possibly
11	33596398	G	A	rs183860143	0.0111732	0.0146444	0.00166875	0.00668449	0.000445803	KIAA1549L	exonic	missense	na		0.133	23.4	benign
11	34378764	C	G	rs557229241	0.0153631	0.0104603	na	na	0.00159378	ABTB2	exonic	missense	na		0.188	26	na
11	45949903	A	G	rs188560105	0.0307263	0.0251046	0.00125156	0.0040107	0.000286697	LARGE2	exonic	missense	na		0.051	14.85	benign
11	46387843	G	A	rs191462113	0.0167598	0.0104603	0.00125156	0.0093633	0.000414356	DGKZ	exonic	missense	Uncertain_significance		0.168	20.9	probably
11	47282117	G	C	rs34806350	0.0167598	0.0125523	0.00125156	0.00749064	0.00031835	NR1H3	exonic	synonymous	na		na	9.242	na
11	47355196	G	A	rs200663253	0.0195531	0.0230126	0.000417188	0.00802139	0.000222958	MYBPC3	exonic	synonymous	Conflicting_interpretations_of_pathogenicity		na	3.661	na
11	61675536	C	G	rs201761739	0.0111732	0.0146444	0.000208594	0.00374532	6.37146e-05	RAB3IL1	exonic	missense	Uncertain_significance		0.072	17.55	benign
11	62296592	C	A	rs76414066	0.0139665	0.0230126	0.00292032	0.00668449	0.00662463	AHNAK	exonic	missense	Benign		0.142	22.2	probably
11	62343448	G	A	rs149023986	0.0195531	0.0230126	0.00146016	0.0046729	0.00318756	TUT1	exonic	synonymous	na		na	11	na
11	65547075	G	A	rs367659364	0.0111732	0.0146444	0.00187735	0.0046729	0.00452806	AP5B1	exonic	synonymous	na		na	17.01	na
11	66130847	G	A	rs117647993	0.0139665	0.0104603	0.00250313	0.00668449	0.00586249	LOC102724064	ncRNA_exonic	na	na		na	33	na
11	66627942	C	T	rs569623594	0.0209497	0.0292887	0.000417188	0.00749064	0.00153364	LRFN4	UTR3	na	na		0.17	15.76	na
11	67810474	G	A	rs186758849	0.0111732	0.0188285	0.00292032	0.0040107	0.00489945	TCIRG1	exonic	missense	Benign/Likely_benign		0.327	16.73	possibly
11	72525477	G	T	rs370813789	0.0209497	0.0188285	0.00229453	0.00934579	0.00620879	ATG16L2	UTR5	na	na		0.002	7.183	na
11	73078783	T	C	rs148223159	0.0111732	0.0125523	0.00292032	0.00668449	0.00762215	ARHGEF17	exonic	synonymous	na		na	10.21	na
11	85576209	G	A	rs142636291	0.0153631	0.0167364	0.00125156	0.00935829	0.00210312	CCDC83	exonic	missense	na		0.102	13.26	benign
11	92526021	C	G	rs192482905	0.0125698	0.0188285	0.00166875	0.00802139	0.000382287	FAT3	exonic	missense	na		0.252	23.7	possibly
11	92533735	G	A	rs201507634	0.0139665	0.0188285	0.00187735	0.00935829	0.000382287	FAT3	exonic	missense	na		0.113	23.1	possibly
11	92534144	T	C	rs187737590	0.0125698	0.0188285	0.00166875	0.00802139	0.000382239	FAT3	exonic	synonymous	na		na	10.52	na
11	93844970	G	A	rs118037969	0.0195531	0.0146444	0.00187735	0.00749064	0.00652908	HEPHL1	exonic	synonymous	na		na	0.003	na
11	94277897	G	A	rs201519706	0.0139665	0.0146444	0.00229453	na	0.00693379	FUT4	exonic	missense	na		0.018	8.773	benign
11	118376925	A	G	rs117099452	0.0111732	0.0188285	0.00166875	0.00561798	0.00165711	KMT2A	exonic	missense	Benign/Likely_benign		0.164	0.042	benign
11	118427727	G	A	rs142901726	0.0139665	0.0104603	0.00292032	0.00187266	0.00274008	IFT46	exonic	missense	na		0.171	19.37	benign
11	123810918	A	G	rs142073190	0.0125698	0.0104603	0.000834376	0.0040107	0.000764965	OR4D5	exonic	missense	na		0.142	18.97	benign
11	125365372	C	G	rs185456739	0.0139665	0.0146444	0.00166875	0.00668449	0.00487696	LOC403312	ncRNA_exonic	na	na		0.044	0.001	benign
12	862707	C	G	rs72647367	0.0195531	0.0104603	0.00333751	0.00934579	0.00761972	WNK1	UTR5	na	Benign/Likely_benign		na	9.711	na
12	2936425	G	A	rs117603123	0.0195531	0.0125523	0.00104297	0.00534759	0.00184737	NRIP2	exonic	missense	na		0.048	23.3	possibly
12	3000092	G	A	rs533573033	0.0195531	0.0251046	0.000417188	0.00668449	9.5645e-05	TULP3	UTR5	na	na		na	7.876	na
12	4657293	A	G	rs61731949	0.0432961	0.0230126	0.00166875	0.00802139	0.00353436	RAD51AP1	exonic	missense	na		0.027	0.566	benign
12	4657882	G	A	rs114193736	0.0111732	0.0146444	0.00375469	0.00561798	0.00308898	RAD51AP1	exonic	missense	na		0.017	0.009	benign
12	6572006	G	A	rs71584837	0.0167598	0.0188285	0.00125156	0.00668449	0.00500223	VAMP1	exonic	missense	Benign		0.041	16.56	benign
12	6777134	C	A	rs138190709	0.0209497	0.0209205	0.000834376	0.0040107	0.000892686	ZNF384	exonic	missense	na		0.061	18.62	benign
12	6882372	C	T	rs146038483	0.0209497	0.0104603	0	0.0040107	9.56389e-05	LAG3	exonic	missense	na		0.051	11.7	benign
12	7045178	G	A	rs148694613	0.0125698	0.0146444	0.00271172	0.00534759	0.0072575	ATN1	exonic	missense	Benign		0.066	20.1	benign
12	7309005	C	T	rs536093490	0.0125698	0.0167364	0.000417188	0.00802139	0.000828448	CLSTN3	intronic	na	na		na	0.029	na
12	22354651	C	A	rs35306551	0.0111732	0.0104603	0.00146016	0.00374532	0.00175137	ST8SIA1	exonic	missense	na		0.031	19.47	benign
12	25706010	T	C	rs140992888	0.023743	0.0313808	0	0.00668449	3.18492e-05	LMNTD1	exonic	missense	na		0.029	15.15	benign
12	33049590	C	T	na	0.0125698	0.0104603	0.00271172	0.00934579	0.00580246	PKP2	exonic	missense	Benign/Likely_benign		0.43	27.9	probably
12	44177508	A	G	rs4251583	0.0307263	0.0313808	0.000208594	0.00668449	0.000286606	IRAK4	exonic	missense	Likely_benign		0.128	23.7	benign
12	48181902	G	A	rs143706913	0.0195531	0.0230126	0.000834376	0.0040107	0.00124228	HDAC7	exonic	missense	na		0.31	21.5	benign
12	49484933	G	A	rs117527954	0.0223464	0.0167364	0.00750939	0.00802139	0.00869316	DHH	exonic	synonymous	Benign		na	11.22	na
12	53491691	C	T	rs374700531	0.0153631	0.0104603	0.00104297	na	0.000669088	IGFBP6	exonic	missense	na		0.058	12.79	benign
12	56514414	G	A	rs143673140	0.0195531	0.0209205	0.00292032	0.00935829	0.00866021	ZC3H10	exonic	missense	na		0.04	12.67	benign
12	56811767	C	T	rs140801238	0.0139665	0.0167364	0.000417188	0.00802139	0.000445831	TIMELESS	exonic	synonymous	na		na	0.186	na
12	58014864	G	C	rs190472657	0.0167598	0.0167364	0.000834376	0.00374532	0.00124212	LOC101927583	ncRNA_exonic	na	na		0.9	29.8	possibly
12	58159442	C	T	rs35569378	0.0111732	0.0104603	0.00166875	na	0.00643599	CYP27B1	intronic	na	Likely_benign		na	11.54	na
12	64814251	G	A	rs148201345	0.0111732	0.0146444	0.00104297	0.0093633	0.00136908	XPOT	exonic	missense	na		0.362	25.2	benign
12	65224220	C	T	rs150781447	0.0111732	0.0125523	0.00375469	0.00187266	0.00617677	TBC1D30	exonic	missense	na		0.249	27.5	probably
12	65672602	C	T	rs149757878	0.0125698	0.0167364	0.000208594	0.0046729	0.000255444	MSRB3	exonic	synonymous	Likely_benign		0.198	14.14	na
12	66849248	G	A	rs201326216	0.0139665	0.0188285	0.000417188	0.00749064	0.000286551	GRIP1	exonic	missense	Uncertain_significance		0.084	23.6	benign
12	94543105	G	C	rs146929512	0.0153631	0.0146444	0.00250313	0.0046729	0.00306279	PLXNC1	exonic	missense	na		0.067	14.12	benign
12	99038495	G	A	rs79512170	0.0111732	0.0125523	0.00375469	0.00934579	0.00981204	IKBIP	UTR5	na	na		na	10.81	na
12	103234251	G	A	rs1801152	0.0139665	0.0125523	0.00250313	0.00935829	0.00653074	PAH	exonic	synonymous	Benign		na	7.142	na
12	107155117	C	T	rs74504747	0.0153631	0.0188285	0.00208594	0.00802139	0.00809072	RFX4	exonic	missense	na		0.083	24.1	benign
12	110206487	C	T	rs182420516	0.0111732	0.0125523	0.00104297	0.0046729	0.000828236	FAM222A	exonic	synonymous	na		na	7.099	na
12	110206871	G	A	rs111838477	0.0265363	0.0251046	0.00271172	0.00934579	0.00500606	FAM222A	exonic	synonymous	Benign		na	3.693	na
12	110345480	G	A	rs144756698	0.0153631	0.0125523	0.00375469	0.00534759	0.00700637	TCHP	exonic	synonymous	na		na	9.264	na
12	110719585	C	G	rs201929640	0.0153631	0.0125523	0.00333751	0.00934579	0.00672775	ATP2A2	UTR5	na	Benign/Likely_benign		na	17.22	na
12	110893682	C	A	rs79807973	0.0153631	0.0125523	0.0035461	0.00668449	0.00685106	GPN3	exonic	synonymous	na		na	9.407	na
12	111052219	G	C	rs76843552	0.0167598	0.0125523	0.0035461	0.00668449	0.00694533	TCTN1	exonic	missense	Benign/Likely_benign		0.01	7.657	benign
12	111099002	C	T	rs140708722	0.0167598	0.0125523	0.00375469	0.0046729	0.00707277	HVCN1	exonic	missense	na		0.008	0.009	benign
12	111099003	A	G	rs76006664	0.0167598	0.0125523	0.00375469	0.0046729	0.00707637	HVCN1	exonic	missense	na		0.031	0.001	benign
12	111160015	C	T	rs61748070	0.0153631	0.0125523	0.00312891	0.00668449	0.00678474	PPP1CC	exonic	synonymous	na		na	10.03	na
12	113730816	C	T	rs144613390	0.0125698	0.0125523	0.00479766	0.00668449	0.0097533	TPCN1	exonic	missense	Benign		0.065	20.4	probably
12	120106129	G	T	rs61748075	0.0181564	0.0167364	0.000625782	0.00935829	0.000859708	PRKAB1	exonic	missense	na		0.171	23.2	benign
12	129178435	C	T	rs140584108	0.0265363	0.0271967	0.00375469	0.00935829	0.00713603	TMEM132C	exonic	missense	na		0.037	11.87	benign
12	132399004	C	G	rs74749868	0.023743	0.0292887	0.00500626	0.00934579	0.00881941	ULK1	exonic	missense	Benign		0.072	8.487	benign
12	133220454	G	A	rs41561818	0.0139665	0.0188285	0.00166875	0.00668449	0.0039493	POLE	exonic	missense	Benign/Likely_benign		0.182	21.2	benign
13	20763039	G	A	rs111033327	0.0181564	0.0146444	0.000625782	0.00534759	0.000191071	GJB2	UTR3	na	Conflicting_interpretations_of_pathogenicity		na	0.301	na
13	26434998	A	G	rs62636611	0.0181564	0.0167364	0.00166875	0.00561798	0.00378908	ATP8A2	exonic	synonymous	Likely_benign		na	13.41	na
13	29599459	G	A	rs200598538	0.0139665	0.0104603	0.000834376	0.0040107	0.00159317	MTUS2	exonic	synonymous	na		na	0.038	na
13	29855977	G	A	rs183125172	0.0139665	0.0104603	0.00104297	0.0040107	0.00283566	MTUS2	exonic	synonymous	na		na	7.21	na
13	32914592	C	T	rs1799954	0.0139665	0.0167364	0.00125156	0.00802139	0.00267601	BRCA2	exonic	missense	Benign		0.181	20.2	probably
13	37393904	T	C	rs193240312	0.0153631	0.0167364	0.0070922	0.00935829	0.00904211	RFXAP	exonic	missense	Benign		0.027	3.678	benign
13	45008147	T	C	rs41288339	0.0111732	0.0167364	0.00980392	0.0026738	0.00904459	TSC22D1	exonic	missense	na		0.106	14.92	benign
13	46728943	A	G	rs147167030	0.0125698	0.0104603	0.000208594	0.0040107	0.000604941	LCP1	exonic	synonymous	na		na	11.77	na
13	50140824	T	G	rs138308390	0.0125698	0.0125523	0.00208594	0.00534759	0.0058595	RCBTB1	exonic	missense	Benign		0.328	18.43	benign
13	52603448	A	G	rs73184339	0.0209497	0.0209205	0.00166875	0.00668449	0.00385375	UTP14C	exonic	missense	Conflicting_interpretations_of_pathogenicity		0.027	14.33	benign
13	88330085	G	A	rs75906868	0.0153631	0.0104603	0.00375469	0.00934579	0.00873613	SLITRK5	exonic	synonymous	na		na	12.12	na
13	96229525	G	T	rs201348784	0.0153631	0.0146444	0.000208594	0.00668449	0.000159226	CLDN10	exonic	missense	Uncertain_significance		0.308	19.9	benign
13	98896944	A	G	rs138672153	0.0111732	0.0125523	0.00166875	0.0040107	0.00203783	FARP1	exonic	missense	na		0.063	5.19	possibly
13	113750978	C	T	rs541361986	0.0139665	0.0104603	0.000208594	na	6.38081e-05	MCF2L	intronic	na	na		0.075	7.565	na
14	22204998	C	T	rs148839584	0.0111732	0.0146444	0.0035461	0.00802139	0.00793297	OR4E1	intergenic	na	na		na	16.65	na
14	23016644	A	G	rs184088135	0.0111732	0.0146444	0.000625782	0.00187266	0.00111422	LOC105370401	intergenic	na	na		na	11.08	possibly
14	23829365	G	A	rs2231802	0.0139665	0.0104603	0.00312891	0.00802139	0.00595883	EFS	exonic	synonymous	Benign		na	1.278	na
14	24032660	C	A	rs140628752	0.0111732	0.0167364	0.000208594	0.00534759	0.000254956	AP1G2	exonic	missense	na		0.218	28.1	probably
14	24108497	G	A	rs45599632	0.0111732	0.0188285	0.00166875	0.00534759	0.00430238	DHRS2	exonic	missense	Likely_benign		0.284	23.2	probably
14	24108530	G	A	rs141370810	0.0153631	0.0146444	0.000625782	0.00749064	0.00302702	DHRS2	exonic	missense	na		0.313	24.5	benign
14	24552082	C	G	rs771610707	0.0251397	0.0292887	na	0.00561798	0.000191095	NRL	UTR5	na	Likely_benign		na	7.13	na
14	31099759	T	C	rs61754480	0.0251397	0.0251046	0.00208594	0.00668449	0.00363266	SCFD1	exonic	missense	Uncertain_significance		0.858	26.1	possibly
14	38061572	G	A	rs33941285	0.0111732	0.0104603	0.00333751	0.0046729	0.00337881	FOXA1	exonic	synonymous	na		na	13.56	na
14	39587220	C	A	rs150986614	0.0181564	0.0146444	0.00146016	0.00534759	0.00191205	GEMIN2	exonic	synonymous	na		0.308	10.4	na
14	50581011	A	C	rs142528336	0.0139665	0.0167364	0.00104297	0.0046729	0.00423918	VCPKMT	exonic	missense	na		0.368	28.3	probably
14	52734696	G	A	rs141831512	0.0111732	0.0125523	0.000208594	0.00934579	0.000573943	PTGDR	exonic	missense	na		0.045	21	benign
14	52735290	C	G	rs144706723	0.0111732	0.0104603	0.00125156	na	0.00245489	PTGDR	exonic	missense	na		0.076	11.85	benign
14	55369314	G	A	na	0.0125698	0.0271967	0.00125156	0.00934579	0.00322828	GCH1	exonic	missense	Conflicting_interpretations_of_pathogenicity		0.615	8.116	benign
14	55509919	G	A	rs146421724	0.0223464	0.0125523	0.00146016	0.00935829	0.000859763	SOCS4	exonic	missense	na		0.011	0.231	benign
14	58917309	A	T	rs144456198	0.0125698	0.0125523	0.00125156	0.0040107	0.00143294	KIAA0586	exonic	missense	Benign/Likely_benign		0.058	18.59	benign
14	65410072	G	C	rs528603073	0.0167598	0.0188285	0.000625782	na	0.000796432	CHURC1-FNTB	intronic	na	na		0.018	0.001	benign
14	73718474	G	T	rs141960540	0.0125698	0.0167364	0.000625782	0.00934579	0.00140342	PAPLN	exonic	missense	na		0.321	24.8	probably
14	76957891	G	A	rs201344770	0.0181564	0.0104603	0.000625782	na	0.000159215	ESRRB	exonic	missense	Conflicting_interpretations_of_pathogenicity		0.336	31	possibly
14	81743648	C	T	rs147198775	0.0181564	0.0125523	0.000834376	0.00561798	0.00159226	STON2	exonic	synonymous	na		na	0.481	na
14	88945532	C	T	rs150491260	0.0111732	0.0251046	0.000834376	0.00934579	0.00169264	PTPN21	exonic	missense	na		0.082	12	probably
14	92597452	A	G	rs761015090	0.0125698	0.0125523	na	0.00187266	6.36983e-05	CPSF2	exonic	missense	Uncertain_significance		0.213	17.01	benign
14	93407895	C	T	rs563036027	0.0111732	0.0146444	0.00208594	na	0.00175215	ITPK1	UTR3	na	na		na	0.249	na
14	100615586	C	T	rs141630066	0.0293296	0.0313808	0.000625782	0.00668449	0.00181563	DEGS2	exonic	missense	na		0.003	0.722	benign
14	100795978	C	T	rs139864899	0.0153631	0.0146444	0.00146016	0.00935829	0.0071688	SLC25A47	exonic	missense	na		0.239	13.97	possibly
14	105180568	C	T	rs75382114	0.0139665	0.0230126	0.00146016	0.00935829	0.00468989	INF2	exonic	synonymous	Benign/Likely_benign		na	0.228	na
14	105353421	G	A	rs202076884	0.0181564	0.0251046	0.000417188	0.00374532	9.56023e-05	CEP170B	exonic	missense	Uncertain_significance		0.166	18.2	benign
15	33445809	C	A	rs537060596	0.0167598	0.0125523	0.000625782	0.00935829	0.00124346	FMN1	exonic	missense	Likely_benign		0.14	23.3	probably
15	33445999	G	C	rs148331737	0.0111732	0.0209205	0.00271172	0.00802139	0.00464909	FMN1	exonic	missense	Benign		0.035	6.833	benign
15	41063206	C	T	rs372401206	0.0125698	0.0230126	0.000417188	0.00668449	0.000764721	C15orf62	exonic	synonymous	na		na	3.724	na
15	41145916	C	T	rs374993828	0.0125698	0.0188285	0	0.0040107	9.56267e-05	SPINT1	exonic	synonymous	na		na	13.39	na
15	42154054	G	A	rs376373697	0.0181564	0.0125523	0.000625782	na	0.000191058	SPTBN5	exonic	missense	na		0.133	11.38	possibly
15	43500478	C	T	rs116484797	0.0153631	0.0209205	0.00292032	0.00668449	0.000859654	EPB42	exonic	missense	Conflicting_interpretations_of_pathogenicity		0.184	0.291	benign
15	44211471	C	T	rs573471982	0.0125698	0.0188285	0.000625782	0.00534759	0.000191095	FRMD5	UTR5	na	na		na	2.211	na
15	55965666	A	G	rs75403514	0.0181564	0.0230126	0.00229453	0.00802139	0.00866187	PRTG	exonic	synonymous	Benign		na	10.7	na
15	59139625	G	C	rs139402598	0.0139665	0.0167364	0.00125156	0.00802139	0.00783439	MINDY2	exonic	missense	na		0.353	23.3	benign
15	62238002	G	A	rs114089496	0.0195531	0.0104603	0.00417188	0.00561798	0.00152886	VPS13C	exonic	missense	Benign		0.035	22.1	benign
15	64446350	G	A	rs184803613	0.0139665	0.0167364	0.000834376	0.00668449	0.0017204	SNX22	intronic	na	na		na	8.227	na
15	64689981	A	G	rs35103547	0.0167598	0.0167364	0.00730079	0.00935829	0.00745128	TRIP4	exonic	synonymous	Benign		na	11.11	na
15	65370107	C	G	rs368781046	0.0223464	0.0167364	0.00417188	0.0046729	0.00245536	KBTBD13	exonic	synonymous	Benign		na	0.207	na
15	68643740	G	C	rs75281777	0.0139665	0.0167364	0.00312891	0.00668449	0.00754537	ITGA11	exonic	synonymous	na		na	12.39	na
15	72640066	G	A	rs140337137	0.0167598	0.0104603	0.000208594	0.00749064	0.000541229	HEXA	exonic	synonymous	Conflicting_interpretations_of_pathogenicity		na	11.94	na
15	73615097	T	C	rs142735148	0.0139665	0.0125523	0.00813517	0.00934579	0.0085481	HCN4	exonic	missense	Benign/Likely_benign		0.311	0.002	benign
15	73616159	C	T	rs62641689	0.0125698	0.0167364	0.00146016	0.00187266	0.00319203	HCN4	exonic	missense	Conflicting_interpretations_of_pathogenicity		0.058	14.24	benign
15	74032631	G	A	rs79475978	0.0181564	0.0146444	0.00479766	0.00668449	0.00892174	INSYN1	exonic	missense	na		0.059	10.19	benign
15	75500713	G	T	rs79245819	0.0139665	0.0230126	0.00521485	0.00802139	0.00822127	C15orf39	exonic	missense	na		0.344	25	probably
15	81633820	G	A	rs192774115	0.0153631	0.0188285	0	0.00802139	0.000159205	TMC3	exonic	synonymous	na		na	6.95	na
15	82335927	C	T	rs61752328	0.0111732	0.0104603	0.000834376	0.00749064	0.0014971	MEX3B	exonic	synonymous	na		na	11.33	na
15	82335932	A	G	rs56105962	0.0111732	0.0104603	0.00375469	0.00934579	0.00988205	MEX3B	exonic	synonymous	na		na	8.22	na
15	83926611	C	G	rs144960475	0.0125698	0.0146444	0.00166875	0.00561798	0.00423513	BNC1	exonic	synonymous	na		na	9.589	na
15	85164013	A	C	rs142275625	0.0265363	0.0292887	0.00229453	0.00374532	0.00981142	ZSCAN2	exonic	missense	na		0.017	0.001	benign
15	86122529	G	A	rs139682746	0.0139665	0.0167364	0.00125156	0.00802139	0.00257978	AKAP13	exonic	synonymous	Benign		na	9.064	na
15	89173398	G	A	rs118097475	0.0125698	0.0230126	0.00771798	0.00935829	0.00570718	AEN	exonic	missense	na		0.016	0.004	benign
15	90174856	T	C	na	0.0251397	0.0230126	0.00166875	0.00534759	0.0016569	KIF7	exonic	missense	Conflicting_interpretations_of_pathogenicity		0.125	21.8	benign
15	90633757	C	T	rs150943639	0.0153631	0.0125523	0.00104297	0.0040107	0.00213376	IDH2	exonic	synonymous	Conflicting_interpretations_of_pathogenicity		na	11.59	na
15	90767098	G	A	rs184853786	0.0153631	0.0104603	0.000625782	0.0040107	0.000478011	SEMA4B	exonic	missense	na		0.213	0.21	benign
15	100331545	G	A	rs143435908	0.0153631	0.0125523	0.00542345	0.00374532	0.00799363	DNM1P46	ncRNA_exonic	na	na		na	3.734	na
16	231021	C	G	rs144961211	0.0349162	0.0146444	0.000625782	0.00935829	0.00522526	HBQ1	exonic	missense	na		0.324	19.35	possibly
16	333177	G	A	rs200211074	0.0209497	0.0167364	0.000208594	0.0026738	0.000191436	PDIA2	exonic	missense	na		0.037	8.958	benign
16	681441	C	T	rs146876380	0.0125698	0.0104603	0.00104297	0.00802139	0.00130999	WFIKKN1	intronic	na	na		na	0.386	na
16	815775	C	T	rs141280598	0.0139665	0.0104603	0.00125156	0.0046729	0.000573614	MSLN	exonic	missense	na		0.047	23.5	probably
16	818452	G	A	rs150425699	0.0363128	0.0271967	0.00542345	0.00802139	0.00826817	MSLN	exonic	missense	Benign		0.034	14.04	benign
16	841802	C	T	rs143006475	0.0321229	0.0292887	0.0068836	0.00935829	0.00974957	CHTF18	intronic	na	na		na	1.387	na
16	921187	C	T	rs192520307	0.0111732	0.0188285	0.00542345	0.0046729	0.00350408	LMF1	exonic	missense	Benign		0.012	0.313	benign
16	1254361	A	T	rs28365117	0.0293296	0.0209205	0.00146016	0.0026738	0.00321656	CACNA1H	exonic	missense	Benign		0.613	23.6	probably
16	1273476	G	A	rs374399467	0.027933	0.0188285	0.000834376	na	0.000638203	TPSG1	exonic	synonymous	na		na	0.345	na
16	1470583	C	G	rs45490596	0.0139665	0.0125523	0.00312891	0.00934579	0.00525377	C16orf91	exonic	missense	na		0.152	13.26	benign
16	1709945	C	T	rs199878911	0.0153631	0.0104603	0.000834376	0.00374532	0.00286606	CRAMP1	exonic	missense	na		0.031	22	benign
16	1903268	C	T	rs62617828	0.0125698	0.0104603	0.00187735	0.00935829	0.00980642	MEIOB	exonic	missense	Benign		0.133	25.8	benign
16	1997064	G	A	rs147972626	0.0139665	0.0104603	0.00208594	0.00934579	0.00474794	RPL3L	exonic	missense	Benign		0.456	16.16	probably
16	2026064	C	A	rs138435320	0.0181564	0.0104603	0.00208594	0.0040107	0.0042354	TBL3	exonic	synonymous	na		na	3.975	na
16	2980006	A	G	rs146665306	0.0111732	0.0167364	0.00229453	0.00935829	0.00471939	FLYWCH1	exonic	missense	na		0.04	13.98	benign
16	3170145	A	T	rs61735886	0.0153631	0.0104603	0	0.0040107	0.00121081	ZNF205	exonic	missense	na		0.149	22.5	benign
16	3611720	A	G	rs565038541	0.0125698	0.0146444	0.000417188	0.00534759	0.000159459	NLRC3	exonic	synonymous	na		na	11.15	na
16	4987105	G	T	rs193058904	0.0111732	0.0125523	0.00417188	0.0046729	0.00832534	PPL	UTR5	na	na		na	14.08	na
16	15129927	G	A	rs148061029	0.0125698	0.0188285	0.00250313	0.00534759	0.00257962	PDXDC1	exonic	missense	na		0.149	26.9	probably
16	21531464	C	T	rs375465325	0.0139665	0.0104603	na	na	0.00914322	SLC7A5P2	ncRNA_exonic	na	na		na	15.9	benign
16	23391887	G	A	rs149868979	0.0139665	0.0167364	na	na	6.37389e-05	SCNN1B	exonic	missense	Likely_pathogenic		0.463	18.3	benign
16	27455970	G	C	rs201566028	0.0125698	0.0251046	0.000625782	0.00802139	0.00012738	IL21R	exonic	missense	Uncertain_significance		0.084	21.6	benign
16	28328747	G	A	rs35448675	0.0139665	0.0209205	0.00125156	0.0026738	0.00337881	SBK1	exonic	missense	na		0.174	14.55	benign
16	28898778	C	G	rs113803159	0.0181564	0.0125523	0.00166875	0.00668449	0.00503794	ATP2A1	exonic	synonymous	Conflicting_interpretations_of_pathogenicity		na	10.18	na
16	30106716	C	A	rs184524218	0.0195531	0.0251046	0.00271172	0.00935829	0.00797296	YPEL3	exonic	missense	na		0.075	18.37	benign
16	30732644	C	T	rs143519723	0.0251397	0.0230126	0.00146016	0.00749064	0.00251656	SRCAP	exonic	missense	Benign/Likely_benign		0.381	24.8	possibly
16	31500672	G	A	rs185753774	0.0195531	0.0209205	0.00146016	0.0040107	0.00206993	SLC5A2	intronic	na	Benign/Likely_benign		na	6.627	na
16	57822538	G	A	rs190369913	0.0125698	0.0104603	0.00104297	0.00935829	0.0026178	KIFC3	UTR5	na	na		na	15.13	na
16	66514696	C	T	rs146144419	0.0125698	0.0125523	0.00166875	0.00802139	0.00761777	BEAN1	exonic	synonymous	na		na	0.358	na
16	70512349	G	A	rs17886060	0.0209497	0.0167364	0.00438048	0.00802139	0.0098439	FCSK	exonic	missense	Benign		0.615	31	probably
16	71894324	G	A	rs149068810	0.0167598	0.0104603	0.000625782	0.00668449	0.00130615	ZNF821	exonic	missense	na		0.233	27.7	probably
16	75241026	C	A	rs148293871	0.0153631	0.0167364	0.000625782	0.00561798	0.000668918	CTRB2	exonic	missense	Uncertain_significance		0.472	23	benign
16	84256360	C	T	rs34559356	0.0139665	0.0104603	0.00834376	0.00934579	0.00972577	KCNG4	exonic	synonymous	na		na	4.918	na
16	85667683	C	T	rs200168352	0.0111732	0.0146444	0.00375469	0.00934579	0.00509749	GSE1	exonic	synonymous	na		na	9.561	na
16	85952023	C	T	rs144424711	0.0125698	0.0271967	0.00271172	0.00668449	0.0018154	IRF8	exonic	missense	Conflicting_interpretations_of_pathogenicity		0.306	9.446	benign
16	88722566	G	A	rs148668035	0.0195531	0.0167364	0.000208594	0.0040107	na	MVD	exonic	missense	Uncertain_significance		0.038	18.53	probably
16	88798869	C	T	rs35597347	0.0167598	0.0125523	0.00458907	0.00934579	0.00431007	PIEZO1	exonic	synonymous	Benign/Likely_benign		0.295	9.41	na
16	88932857	T	C	rs139390142	0.0251397	0.0230126	0.00187735	0.00668449	0.00455879	PABPN1L	exonic	missense	na		0.024	7.73	benign
16	89352449	G	A	rs140998225	0.0125698	0.0167364	0.000625782	0.00668449	0.000732764	ANKRD11	exonic	missense	Benign/Likely_benign		0.178	31	probably
16	89649879	G	A	rs142648138	0.0181564	0.0188285	0.00208594	0.00802139	0.00424053	CPNE7	exonic	synonymous	na		na	0.835	na
16	89986130	T	C	na	0.0153631	0.0230126	0.00229453	0.00802139	0.00637389	MC1R	exonic	missense	Conflicting_interpretations_of_pathogenicity		0.234	23.8	probably
17	2600215	C	T	rs143605055	0.0209497	0.0104603	0.00125156	0.00534759	0.00187958	CLUH	exonic	synonymous	na		na	11.97	na
17	4461467	G	A	rs77762950	0.0251397	0.0209205	0.00438048	0.00534759	0.00700815	GGT6	exonic	missense	na		0.097	17.87	probably
17	5463280	T	C	rs61754792	0.023743	0.0209205	0.00125156	0.0040107	0.000573248	NLRP1	exonic	missense	Likely_benign		0.065	0.001	benign
17	5984019	G	A	rs148296936	0.0125698	0.0209205	na	0.00374532	0.000254923	WSCD1	exonic	missense	na		0.704	27.5	possibly
17	7226101	G	A	rs200046311	0.0265363	0.0230126	0.000834376	0.00534759	0.00134117	NEURL4	exonic	missense	na		0.039	22.8	benign
17	7330307	C	T	rs146528431	0.027933	0.0230126	0.00312891	0.00934579	0.00590112	SPEM2	exonic	missense	na		0.045	14.61	benign
17	8137871	G	A	rs200440641	0.0139665	0.0125523	0.000417188	0.0046729	0.00101891	CTC1	exonic	missense	Conflicting_interpretations_of_pathogenicity		0.297	23.1	probably
17	18167741	G	A	rs140019061	0.0223464	0.0167364	0.00146016	0.0046729	0.00388931	MIEF2	exonic	missense	Likely_benign		0.032	12.88	benign
17	18862551	A	T	rs148178887	0.0223464	0.0125523	0.000625782	0.00934579	0.00219829	SLC5A10	exonic	missense	na		0.814	32	probably
17	18881091	G	A	rs201046878	0.0195531	0.0125523	0.00104297	0.00934579	0.00235984	FAM83G	exonic	missense	na		0.185	27.1	probably
17	19437339	C	T	rs61733934	0.0153631	0.0167364	0.00792657	0.00934579	0.00723991	SLC47A1	exonic	synonymous	na		na	7.412	na
17	21318837	C	T	rs61514986	0.0125698	0.0146444	na	0.00374532	0.00463416	KCNJ12	exonic	synonymous	na		na	11.06	na
17	21319497	C	G	rs139358757	0.0167598	0.0104603	0.000834376	0.0026738	0.00067127	KCNJ12	exonic	missense	na		0.602	15.74	benign
17	26732944	C	G	rs41297071	0.0167598	0.0209205	0.00750939	na	0.00433204	SLC46A1	exonic	missense	Benign/Likely_benign		0.118	8.312	benign
17	27282746	C	A	rs147119635	0.0223464	0.0167364	0.00208594	0.0046729	0.00417304	SEZ6	UTR3	na	na		na	5.245	na
17	28770886	A	G	rs150162461	0.0125698	0.0125523	0.000208594	0.00561798	0.00136951	CPD	exonic	missense	na		0.145	20.2	benign
17	33814750	G	A	rs144531941	0.0125698	0.0167364	0.00104297	0.00561798	0.00146469	SLFN12L	exonic	synonymous	na		na	3.419	na
17	34072736	C	T	rs146187323	0.0153631	0.0125523	0.000417188	0.00668449	0.00012738	GAS2L2	exonic	missense	na		0.004	4.638	benign
17	36881009	C	T	rs150198262	0.0153631	0.0167364	0.000417188	0.0046729	0.00143376	MLLT6	exonic	missense	na		0.086	24.1	benign
17	37868319	C	T	rs139636338	0.0181564	0.0104603	0.000625782	na	0.00121058	ERBB2	intronic	na	Benign		na	0.948	benign
17	39521045	C	T	rs61741660	0.0153631	0.0146444	0.00312891	0.00935829	0.00551636	KRT33B	exonic	synonymous	na		na	2.721	na
17	39593722	C	T	rs56120541	0.0167598	0.0188285	0.00542345	0.00935829	0.00860037	KRT38	exonic	missense	na		0.245	8.448	possibly
17	40824339	G	A	rs200210041	0.0125698	0.0125523	0.00166875	0.00534759	0.00879653	PLEKHH3	exonic	missense	na		0.605	32	probably
17	41342737	G	A	rs200554551	0.0181564	0.0334728	0.000625782	0.00534759	0.00547631	NBR1	exonic	synonymous	Benign		na	2.993	na
17	42990697	C	A	rs2229012	0.0181564	0.0104603	0.00271172	0.00668449	0.00493882	GFAP	exonic	synonymous	Benign		na	0.356	na
17	43348349	A	T	rs766258829	0.0195531	0.0292887	na	na	0.000414171	MAP3K14	intronic	na	na		0.022	5.912	na
17	44067341	C	T	rs143956882	0.0195531	0.0177778	0.000625782	0.00802139	0.00168768	MAPT	exonic	missense	Conflicting_interpretations_of_pathogenicity		0.148	26.3	probably
17	45699143	G	C	rs34598464	0.0139665	0.0104603	0.00104297	0.0040107	0.00207033	NPEPPS	exonic	missense	Uncertain_significance		0.15	24	benign
17	45924787	C	G	rs145280290	0.0167598	0.0146444	na	0.00561798	0.000382409	SP6	exonic	missense	na		0.114	23.9	possibly
17	46700352	G	A	rs150997786	0.0167598	0.0125523	0.00208594	0.00668449	0.00620861	HOXB9	exonic	synonymous	Benign		na	13.24	na
17	47210166	C	A	rs146443714	0.023743	0.0209205	0.00521485	0.00668449	0.00545385	B4GALNT2	exonic	synonymous	na		na	12.09	na
17	48152862	C	T	rs192121420	0.0377095	0.0271967	0.000208594	0.0093633	0.00019101	ITGA3	exonic	synonymous	Likely_benign		na	6.595	na
17	48913390	G	A	rs55700534	0.023743	0.0271967	0.00292032	0.0046729	0.00888761	WFIKKN2	exonic	missense	Benign		0.1	1.264	benign
17	56358033	C	T	rs147527862	0.0167598	0.0188285	na	0.00374532	0.000159276	MPO	exonic	synonymous	na		na	4.774	na
17	59485501	C	G	rs61756219	0.0139665	0.0125523	0.00125156	0.00187266	0.00188018	TBX2	exonic	synonymous	Benign		na	9.698	na
17	59533955	C	T	na	0.0251397	0.0230126	0.00521485	0.00934579	0.00666581	TBX4	exonic	missense	Benign		0.187	16.53	benign
17	60742307	C	T	rs113859572	0.0111732	0.0167364	0.00187735	0.00668449	0.00423567	MRC2	exonic	missense	na		0.082	11.51	benign
17	61498119	T	C	rs202056866	0.0153631	0.0104603	0.00104297	0.0026738	0.00267772	TANC2	exonic	synonymous	Benign		na	11.32	na
17	61559041	G	A	na	0.0181564	0.0125523	0.00375469	0.00534759	0.00802906	ACE	exonic	missense	Benign/Likely_benign		0.318	27	probably
17	73736570	G	A	rs150144284	0.0293296	0.0292887	0.00229453	0.00935829	0.0032182	ITGB4	intronic	na	na		na	0.961	benign
17	76160754	G	C	rs62079087	0.0111732	0.0209205	0.00375469	0.00802139	0.00305791	C17orf99	intronic	na	na		na	8.33	na
17	77081726	G	T	rs199565315	0.0223464	0.0125523	0.000208594	0.00534759	0.000573285	ENGASE	exonic	synonymous	na		na	9.332	na
17	79219664	G	A	rs775043909	0.0167598	0.0125523	na	0.00187266	na	SLC38A10	exonic	missense	na		0.057	17.86	probably
17	79409366	G	A	rs200635626	0.0195531	0.0271967	0.00417188	0.0046729	0.0055268	BAHCC1	exonic	missense	na		0.048	19.48	possibly
17	79526422	G	C	rs201622340	0.0111732	0.0104603	0.00125156	0.00187266	0.00181679	NPLOC4	exonic	missense	Likely_benign		0.035	20.2	benign
17	80015093	C	T	rs111309938	0.0125698	0.0125523	0.00333751	0.00534759	0.00824998	GPS1	UTR3	na	na		na	6.897	na
18	10671666	C	T	rs189453524	0.0111732	0.0125523	0.000208594	0.00534759	0.000127413	PIEZO2	exonic	missense	Likely_benign		0.651	32	probably
18	21140411	T	C	na	0.0153631	0.0125523	0.00125156	0.0040107	0.00257945	NPC1	exonic	missense	Conflicting_interpretations_of_pathogenicity		0.349	16.67	benign
18	43418828	G	A	rs201159400	0.0111732	0.0104603	0.00208594	0.0046729	0.00848106	SIGLEC15	exonic	synonymous	Benign		na	2.315	na
18	44171980	G	A	rs192376005	0.0293296	0.0313808	0.000625782	0.00534759	0.00219717	LOXHD1	exonic	missense	Conflicting_interpretations_of_pathogenicity		0.753	32	probably
18	47793974	G	C	rs190350453	0.0111732	0.0104603	0.000417188	0.00374532	0.000541401	MBD1	exonic	missense	na		na	6.756	na
18	57026364	G	A	rs142321880	0.0195531	0.0125523	0.000208594	0.0046729	0.000669387	LMAN1	exonic	missense	na		0.067	17.23	benign
18	72775684	G	A	rs150419019	0.0167598	0.0146444	0.00250313	0.00935829	0.00765599	ZNF407	exonic	missense	Benign/Likely_benign		0.154	18.19	possibly
18	77440160	G	C	rs201234471	0.0153631	0.0125523	0.00229453	0.00934579	0.00861061	CTDP1	exonic	synonymous	Benign/Likely_benign		na	9.223	na
19	549171	C	T	rs200398398	0.0153631	0.0125523	0.00604923	0.0040107	0.00481505	GZMM	exonic	stopgain (LoF)	na		na	37	na
19	579237	G	A	rs576653835	0.0111732	0.0105042	0.000208594	na	0.000127584	BSG	intronic	na	na		na	3.939	na
19	629897	C	T	rs144975902	0.0125698	0.0104603	0.00250313	0.0046729	0.00356802	POLRMT	exonic	synonymous	Benign		na	0.391	na
19	758613	G	A	rs142890248	0.0153631	0.0104603	0.00312891	0.00802139	0.00550955	MISP	exonic	missense	na		0.038	23.5	probably
19	1482396	G	A	rs61733913	0.0153631	0.0313808	0.00166875	0.00802139	0.00391944	PCSK4	exonic	missense	na		0.296	20.5	possibly
19	1555858	C	T	rs556420322	0.0153631	0.0230126	0.000834376	na	0.000973024	MEX3D	exonic	missense	na		0.035	7.099	benign
19	2046403	G	A	rs34916924	0.027933	0.0125523	0.00396329	0.00374532	0.00708134	MKNK2	exonic	synonymous	na		na	9.287	na
19	3151780	G	A	rs2230330	0.0111732	0.0125523	0.00146016	0.00561798	0.00933656	GNA15	exonic	missense	Benign		0.129	22.3	benign
19	3179884	G	T	rs3746072	0.0209497	0.0125523	0.00792657	na	0.00727783	S1PR4	exonic	missense	na		0.317	16.24	possibly
19	3810832	G	A	rs538094451	0.0181564	0.0188285	0.000417188	0.00802139	0.000159307	ZFR2	exonic	synonymous	na		na	5.28	na
19	4053974	G	A	rs138413340	0.0125698	0.0188285	0.000625782	0.00534759	0.00165859	ZBTB7A	exonic	synonymous	na		na	11.64	na
19	4548089	G	A	rs112105291	0.0153631	0.0125523	0.000417188	0.0026738	0.0008285	SEMA6B	exonic	synonymous	na		na	9.83	na
19	5694903	C	G	rs151025018	0.0125698	0.0146444	0.00375469	0.00935829	0.00940389	LONP1	exonic	missense	Benign/Likely_benign		0.075	22.4	benign
19	5832402	G	C	rs201687215	0.0181564	0.0188285	na	na	3.18613e-05	FUT6	exonic	missense	na		0.079	4.718	benign
19	7964768	C	G	rs146365216	0.0111732	0.0104603	0.00104297	0.00374532	0.00235654	LRRC8E	exonic	missense	na		0.293	23.9	possibly
19	8175953	C	T	rs140448414	0.0125698	0.0104603	0.00104297	0.0093633	0.00143403	FBN3	exonic	missense	Likely_benign		0.077	15.63	benign
19	8188682	C	T	rs147035742	0.0111732	0.0146444	0.00104297	0.0093633	0.00159439	FBN3	exonic	missense	Likely_benign		0.213	11.31	benign
19	9084514	G	A	rs182082757	0.0139665	0.0146444	0.000417188	0.00374532	0.000318552	MUC16	exonic	missense	na		0.032	13.13	possibly
19	10610620	C	T	rs80113737	0.0153631	0.0167364	0.00479766	0.0040107	0.00551553	KEAP1	exonic	synonymous	Benign		na	9.582	na
19	11617020	T	G	rs34645543	0.0139665	0.0125523	0.000417188	0.0040107	0.000414039	ECSIT	exonic	synonymous	na		na	12.67	na
19	12187001	A	G	rs61998199	0.0125698	0.0125523	0.00375469	0.00749064	0.00235684	ZNF844	exonic	missense	na		0.018	16.84	benign
19	12243900	A	G	rs144638502	0.0111732	0.0125523	0.00542345	0.00534759	0.00857125	ZNF20	exonic	synonymous	na		na	0.624	na
19	12461745	A	G	rs117398535	0.023743	0.0271967	0.00187735	0.0026738	0.00630694	ZNF442	exonic	synonymous	na		na	3.668	na
19	14024269	C	T	rs61740117	0.0125698	0.0209205	0.00250313	0.00802139	0.00687898	CC2D1A	exonic	missense	Benign/Likely_benign		0.116	0.46	benign
19	15483812	C	T	rs368979758	0.0139665	0.0188285	0.000208594	0.0046729	0.000446942	AKAP8	exonic	synonymous	Benign		na	3.122	na
19	17104239	T	C	rs151335087	0.0111732	0.0104603	0.00500626	0.0093633	0.00869316	CPAMD8	exonic	missense	Benign		0.084	17.42	possibly
19	17830392	G	C	rs772931985	0.0125698	0.0230126	na	na	0.000192839	MAP1S	exonic	synonymous	na		na	3.903	na
19	17836883	G	A	rs116714292	0.0139665	0.0271967	0.00166875	0.00934579	0.00252299	MAP1S	exonic	synonymous	na		na	0.81	na
19	18376713	G	A	rs61740749	0.0181564	0.0167364	0.00146016	0.00802139	0.00802803	IQCN	exonic	missense	na		0.037	7.61	possibly
19	18377981	C	G	rs61740692	0.0181564	0.0167364	0.00146016	0.00802139	0.00830946	IQCN	exonic	synonymous	na		na	0.683	na
19	19741292	C	G	rs138816376	0.0195531	0.0188285	0.00166875	0.0040107	0.00611582	GMIP	exonic	missense	na		0.016	15.61	benign
19	20807897	A	G	rs117965559	0.0195531	0.0167364	0.00521485	0.00935829	0.00994074	ZNF626	exonic	synonymous	na		na	8.02	na
19	33182993	C	T	rs200386314	0.0125698	0.0104603	0.00104297	0.0046729	0.00903008	NUDT19	exonic	missense	na		0.134	26.7	probably
19	33882255	G	A	rs149579451	0.0111732	0.0104603	0.00187735	0.00802139	0.00178537	PEPD	exonic	synonymous	Benign/Likely_benign		na	8.566	na
19	35613807	A	G	rs200428934	0.0139665	0.0146444	0.000417188	0.00187266	6.37511e-05	FXYD3	exonic	missense	na		0.041	12.93	benign
19	36218440	G	A	rs186268702	0.0251397	0.0292887	0.000834376	0.0046729	0.0001914	KMT2B	exonic	missense	Benign/Likely_benign		0.469	22.4	benign
19	36486485	C	T	rs543726300	0.023743	0.0251046	0.000417188	0.0046729	na	SDHAF1	exonic	synonymous	Likely_benign		na	7.519	na
19	36497727	C	T	rs143940810	0.0167598	0.0167364	0.00771798	0.0040107	0.0096203	SYNE4	exonic	synonymous	Benign		na	9.952	na
19	38126467	G	A	rs190108387	0.0125698	0.0125523	0.000417188	0.00561798	0.000191302	ZFP30	exonic	synonymous	na		na	7.415	na
19	39396013	C	T	rs201990071	0.0111732	0.0104603	0.00208594	na	0.00443636	NFKBIB	exonic	missense	na		0.021	9.77	benign
19	39876646	A	G	rs145242944	0.0195531	0.0230126	0.00458907	0.0093633	0.00525913	PAF1	exonic	missense	na		0.052	9.619	benign
19	40964340	G	A	rs45487299	0.0139665	0.0146444	0.00375469	0.00935829	0.00666327	BLVRB	exonic	synonymous	na		na	6.256	na
19	41533615	C	T	rs117810501	0.0153631	0.0125523	0.00292032	0.00187266	0.00643476	CYP2B6	intergenic	na	na		0.047	11.38	benign
19	42795404	C	T	rs45535837	0.0181564	0.0188285	0.00125156	0.0046729	0.00191755	CIC	exonic	synonymous	Benign		na	11.01	na
19	42861016	C	T	rs149279834	0.0153631	0.0188285	0.00876095	0.00668449	0.00541954	MEGF8	exonic	synonymous	Benign/Likely_benign		na	1.25	na
19	44681720	A	G	rs137990740	0.0181564	0.0146444	0.000208594	0.00802139	0.00162389	ZNF226	exonic	missense	na		0.077	15.11	possibly
19	45494534	C	T	rs150481529	0.0125698	0.0146444	0.00166875	0.00534759	0.00181725	CLPTM1	exonic	synonymous	Benign		na	9.584	na
19	45682893	G	A	rs546645333	0.023743	0.0104603	0.00187735	0.00934579	0.00579237	BLOC1S3	exonic	synonymous	Benign		na	12.48	na
19	46137712	C	T	rs144104945	0.0139665	0.0104603	0.00208594	0.0046729	0.00464998	EML2	exonic	missense	na		0.245	29.1	probably
19	46271371	C	T	rs141944211	0.0209497	0.0125523	0.000208594	0.00534759	0.00229402	SIX5	exonic	synonymous	Benign		na	19.86	na
19	47219589	G	A	rs559046406	0.0125698	0.0125523	0.000208594	na	9.61723e-05	PRKD2	exonic	synonymous	na		na	13.65	na
19	47259048	C	G	na	0.0125698	0.0125523	0.00604923	0.00934579	0.00868122	FKRP	exonic	missense	Conflicting_interpretations_of_pathogenicity		0.382	17.36	benign
19	47425424	G	T	rs147079247	0.0111732	0.0125523	0.00396329	0.00668449	0.00719929	ARHGAP35	exonic	synonymous	Benign		na	9.145	na
19	47735846	A	G	rs45477493	0.023743	0.0188285	0.00146016	0.00668449	0.00356574	BBC3	exonic	missense	na		0.035	10.86	benign
19	48733814	C	T	rs138051424	0.0139665	0.0104603	0.000417188	0.00802139	0.00101989	CARD8	exonic	missense	Conflicting_interpretations_of_pathogenicity		0.028	13.74	possibly
19	49376683	A	G	rs45533432	0.027933	0.0271967	0.00208594	0.00802139	0.00515858	PPP1R15A	exonic	missense	na		0.021	11.41	benign
19	50017538	G	C	rs150420714	0.0209497	0.0104603	0.0035461	0.00561798	0.00570173	FCGRT	exonic	missense	Benign		0.104	22.5	possibly
19	50316542	A	G	rs1002533642	0.0167598	0.0104603	na	na	na	FUZ	UTR5	na	na		na	10.87	na
19	50370404	G	A	na	0.0125698	0.0104603	0.00667501	0.0046729	0.00787527	PNKP	exonic	missense	Benign/Likely_benign		0.035	16.37	benign
19	50967735	C	T	rs113141947	0.0153631	0.0188285	0.000625782	0.00374532	0.00382166	MYBPC2	exonic	missense	na		0.27	23.8	probably
19	51159547	C	T	rs144243088	0.0139665	0.0167364	0.00166875	0.00534759	0.000541436	C19orf81	exonic	missense	na		0.698	23.7	na
19	51330165	C	G	rs61751958	0.0125698	0.0104603	0.00250313	0.00668449	0.00108294	KLK15	exonic	missense	na		0.163	8.893	benign
19	51412013	G	T	rs45623731	0.0111732	0.0146444	0.00229453	0.00749064	0.00526618	KLK4	exonic	synonymous	Benign		na	0.656	na
19	51628468	A	T	rs61744734	0.0153631	0.0125523	0.00271172	0.00802139	0.00379706	SIGLEC9	exonic	synonymous	na		na	3.435	na
19	51825355	C	G	rs61732615	0.027933	0.0188285	na	na	0.000159307	IGLON5	exonic	synonymous	na		na	4.492	na
19	52568396	C	T	rs113443812	0.027933	0.0146444	0.00646642	0.00802139	0.00519009	ZNF841	exonic	synonymous	na		na	0.218	na
19	53270307	T	C	rs184830216	0.0111732	0.0104603	0.000625782	0.00374532	na	ZNF600	exonic	synonymous	Likely_benign		na	2.392	na
19	55602891	G	C	rs148545697	0.0111732	0.0125523	0.000417188	0.0026738	6.37471e-05	PPP1R12C	exonic	synonymous	na		na	9.915	na
19	55693469	C	T	rs45541434	0.0209497	0.0146444	0.00479766	0.00534759	0.00780354	PTPRH	exonic	missense	na		0.313	24.5	benign
19	55740069	C	A	rs149958597	0.0111732	0.0146444	0.00166875	0.00561798	0.00427214	TMEM86B	exonic	missense	na		0.004	0.586	benign
19	58596338	C	T	rs150846522	0.0139665	0.0167364	0.000208594	0.00934579	0.00165954	ZSCAN18	exonic	missense	na		0.011	10.25	benign
19	58880650	T	A	rs192381116	0.0111732	0.0251046	0.000625782	0.0046729	0.00105566	ZNF837	exonic	missense	na		0.033	14.33	benign
20	1294073	G	A	rs141976631	0.0125698	0.0167364	0.00166875	0.0046729	0.00245457	SDCBP2	exonic	stopgain (LoF)	na		na	41	na
20	2776975	C	T	rs41310169	0.0293296	0.0188285	0.00292032	0.00802139	0.00902366	CPXM1	exonic	missense	na		0.334	31	possibly
20	3127659	G	C	rs118118489	0.0125698	0.0125523	0.00146016	0.0046729	0.00665775	FASTKD5	exonic	synonymous	na		na	0.272	na
20	25443177	T	G	rs151054093	0.0111732	0.0146444	0.000625782	0.0026738	0.00257978	NINL	exonic	missense	na		0.012	23.5	probably
20	31647696	G	T	rs11697151	0.0153631	0.0209205	0.00542345	0.0026738	0.00857343	BPIFB3	splicing	na	na	T|BPIFB3|0.69|0.99|0.00|0.00	na	33	na
20	34793802	A	G	rs559512971	0.023743	0.0167364	0	0.0046729	3.18431e-05	EPB41L1	intronic	na	na		0.06	16.05	na
20	37230688	C	T	rs757902341	0.0265363	0.0355649	na	na	0.00038258	ARHGAP40	exonic	missense	na		na	12.13	na
20	39797761	A	G	rs377514372	0.0125698	0.0167364	0	0.00534759	6.37877e-05	PLCG1	exonic	synonymous	na		na	9.783	na
20	41400114	A	T	rs147839711	0.0139665	0.0167364	0.000625782	0.00668449	0.00267516	PTPRT	exonic	synonymous	Benign		na	12.15	na
20	44477173	G	A	rs80281112	0.0111732	0.0125523	0.00250313	0.00668449	0.00662843	ACOT8	exonic	missense	na		0.173	25.2	possibly
20	47865340	C	T	rs149086752	0.0167598	0.0125523	0.000625782	0.00802139	0.00130523	ZNFX1	exonic	synonymous	na		na	5.481	na
20	47887250	T	C	rs147045723	0.0125698	0.0146444	0.000625782	0.00668449	0.00121027	ZNFX1	exonic	missense	Likely_benign		0.177	0.005	benign
20	48140626	C	T	rs61734270	0.0139665	0.0209205	0.000417188	0.0026738	0.000573285	PTGIS	exonic	missense	Likely_pathogenic		0.286	28.3	probably
20	49224995	C	T	rs146773676	0.0195531	0.0146444	0.0035461	0.00802139	0.00839076	RIPOR3	exonic	missense	na		0.042	19.81	benign
20	57767943	C	T	rs182458619	0.0181564	0.0104603	0.00104297	0.00668449	0.000446258	ZNF831	exonic	synonymous	Benign		na	2.261	na
20	61944243	A	G	rs143321165	0.0125698	0.0292887	0.00458907	0.00935829	0.00351191	COL20A1	exonic	missense	na		0.548	23.6	probably
20	62172813	G	A	rs529367104	0.0209497	0.0167364	0	0.00934579	0.000191583	SRMS	exonic	synonymous	na		na	9.621	na
21	37408526	T	A	rs140814445	0.0195531	0.0271967	0.00166875	0.00534759	0.00219675	SETD4	exonic	missense	na		0.015	9.428	benign
21	37617608	C	T	rs149830805	0.0181564	0.0104603	0.000625782	0.00668449	0.0017204	DOP1B	exonic	synonymous	na		na	0.022	na
21	43531669	C	A	rs140135030	0.0181564	0.0104603	0.00417188	0.00935829	0.00372944	UMODL1	exonic	missense	na		0.025	7.323	benign
21	43782526	G	A	rs72561489	0.0209497	0.0104603	0.00312891	0.0026738	0.00512804	TFF1	UTR3	na	na		na	4.479	na
21	45079557	C	T	rs200774372	0.0293296	0.0292887	0.0035461	0.00934579	0.00928882	RRP1B	exonic	synonymous	na		na	15.46	na
21	45649841	T	C	rs193290543	0.0251397	0.0230126	0.00146016	0.00802139	0.00220026	ICOSLG	intronic	na	na		0.027	0.701	na
21	45753117	C	A	rs75087725	0.0167598	0.0230126	0.00229453	0.00934579	0.00952593	CFAP410	exonic	missense	Benign		0.023	10.21	benign
21	45856978	G	A	rs775827047	0.023743	0.0104603	na	na	3.18878e-05	TRPM2	exonic	synonymous	na		na	9.907	na
21	45856979	A	G	rs763303047	0.023743	0.0104603	na	na	3.1904e-05	TRPM2	exonic	missense	Uncertain_significance		0.061	17.6	benign
21	46233868	T	C	rs147549284	0.0223464	0.0188285	0.00479766	0.00668449	0.00716606	SUMO3	exonic	missense	na		0.003	0.149	benign
21	46888344	C	T	rs199918230	0.0167598	0.0146444	na	0.00374532	6.37105e-05	COL18A1	exonic	missense	Likely_benign		0.122	22.5	probably
21	46913465	G	A	rs537203447	0.0251397	0.0334728	0.000417188	0.00187266	0.000255021	COL18A1	exonic	synonymous	Benign/Likely_benign		na	2.61	na
21	47549283	G	A	rs145838734	0.0251397	0.0188285	na	na	0.000477737	COL6A2	exonic	missense	na		0.445	17.75	benign
21	47549297	C	T	rs149172490	0.0167598	0.0125523	0.00146016	0.00802139	0.00497037	COL6A2	exonic	synonymous	Likely_benign		na	16.16	na
21	47552005	C	T	rs144484744	0.0223464	0.0271967	0.00187735	na	0.000542126	COL6A2	exonic	missense	Benign/Likely_benign		0.414	22.8	probably
21	47626602	G	A	rs111779817	0.0209497	0.0125523	0.00563204	0.00668449	0.00203991	LSS	exonic	synonymous	Benign		na	10.79	na
22	20024596	C	G	rs186875212	0.0209497	0.0271967	0.000834376	0.00374532	0.00681615	TANGO2	splicing	na	Benign/Likely_benign	G|TANGO2|0.00|0.00|0.00|0.01	na	7.077	na
22	20077756	C	T	rs113891618	0.0167598	0.0251046	0.00146016	0.0046729	0.00828131	DGCR8	exonic	synonymous	Benign		na	2.023	na
22	20230301	G	A	rs74315508	0.023743	0.0125523	0.00166875	0.0046729	0.000286679	RTN4R	exonic	missense	risk_factor		0.091	23.2	probably
22	22764548	C	G	rs143634461	0.0167598	0.0167364	0.00292032	0.00668449	0.00962212	BMS1P20	intergenic	na	na		na	0.064	na
22	23438116	C	T	rs41296233	0.023743	0.0104603	0.00292032	0.00668449	0.00678603	GNAZ	exonic	synonymous	na		na	11.4	na
22	24981983	G	A	rs41277317	0.0139665	0.0188285	0.00292032	0.00934579	0.00799822	LRRC75B	exonic	synonymous	na		na	6.108	na
22	30928697	C	T	rs566338547	0.0181564	0.0188285	0.000417188	0.0026738	9.56328e-05	SEC14L6	exonic	missense	na		0.015	9.591	na
22	36537671	T	G	rs132619	0.0125698	0.0104603	0.00312891	0.00749064	0.00340699	APOL3	exonic	synonymous	na		na	1.247	na
22	45255682	G	A	rs149696716	0.0153631	0.0104603	0.00229453	0.00534759	0.00599222	ARHGAP8	exonic	missense	na		0.175	14.59	benign
22	45607855	G	A	rs56194783	0.0139665	0.0146444	0.00312891	0.00802139	0.00869981	KIAA0930	exonic	synonymous	na		na	3.862	na
22	46658926	G	A	rs142494214	0.0153631	0.0146444	0.000625782	na	0.00735348	PKDREJ	exonic	synonymous	na		na	4.124	na
22	46931187	G	A	rs56207834	0.0209497	0.0209205	0.000625782	0.00935829	0.000796635	CELSR1	exonic	synonymous	Benign		0.069	4.42	na
22	47189616	C	T	rs146025212	0.027933	0.0439331	0.00229453	0.00802139	0.00969388	TBC1D22A	exonic	missense	Benign		0.036	0.083	probably
22	50278446	C	T	rs145976876	0.0167598	0.0146444	0.00104297	0.0026738	0.00340743	ZBED4	exonic	missense	na		0.049	0.004	benign
22	50724504	C	T	rs144108995	0.0125698	0.0104603	0.00458907	0.00534759	0.00341003	PLXNB2	exonic	missense	na		0.124	20.9	benign
22	50886828	G	A	rs199972466	0.0167598	0.0251046	0.00125156	0.00802139	0.000223015	SBF1	exonic	missense	Conflicting_interpretations_of_pathogenicity		0.508	32	probably
